# Lipoprotein (a) is associated with increased risk of Abdominal Aortic Aneurysm

**DOI:** 10.1101/2024.09.13.24313646

**Authors:** Pranav Sharma, Renae Judy, Shuai Yuan, Corry Gellatly, Katie L. Saxby, Matthew J. Bown, Michael G. Levin, Scott M. Damrauer

## Abstract

**Introduction:** Lipoprotein(a) (Lp(a)) is a circulating apolipoprotein B (ApoB) containing particle that has been observationally linked to atherosclerotic cardiovascular disease and is the target of emerging therapeutics. Recent work has highlighted the role of circulating lipoproteins in abdominal aortic aneurysm (AAA). We sought to triangulate human observational and genetic evidence to evaluate the role of Lp(a) in AAA.

**Methods:** We tested the association between circulating levels of Lp(a) and clinically diagnosed abdominal aortic aneurysms while controlling for traditional AAA risk factors and levels of ApoB using logistic regression among 795 individuals with and 374,772 individuals without AAA in the UK Biobank (UKB). Multivariable Mendelian randomization (MVMR) was used to test for putatively causal associations between Lp(a) and AAA controlling for ApoB. Genetic instruments for Lp(a) and ApoB were created from genome-wide association studies (GWAS) of Lp(a) and ApoB comprising 335,796 and 418,505 UKB participants, respectively. The instruments were tested for association with AAA using data from a GWAS of 39,221 individuals with and 1,086,107 without AAA.

**Results:** Elevated Lp(a) levels were observationally associated with an increased risk of AAA (OR 1.04 per 10 nmol/L Lp(a); 95%CI 1.02-1.05; P<0.01). Clinically elevated Lp(a) levels (>150nmol/L) were likewise associated with an increased risk of AAA (OR 1.47; 95% CI 1.15-1.88; P < 0.01) when compared to individuals with Lp(a) levels <150nmol/L. MVMR confirmed a significant, ApoB-independent association between increased Lp(a) and increased risk of AAA (OR 1.13 per SD increase in Lp(a); 95%CI 1.02-1.24; P<0.02).

**Conclusion:** Both observational and genetic analyses support an association between increased Lp(a) and AAA risk that is independent of ApoB. These findings suggest that Lp(a) may be a therapeutic target for AAA and drive the inclusion of AAA as an outcome in clinical trials of Lp(a) antagonists.

## Supplemental Tables 1-5 for "Lipoprotein (a) is associated with increased risk of Abdominal Aortic Aneurysm"

### Sheet: Table of Contents
Table of Contents
sTable 1: Supplemental Table 1. UK Biobank Data Fields
sTable 2: Supplemental Table 2. Model summary per variable
sTable 3: Supplemental Table 3. Results of Mendelian randomization and Sensitivity Analyses for Lp(a) and ApoB
sTable 4: Supplemental Table 4. Total Harmonized Data For Univariable MR (LPA and APOB)
sTable 5: Supplemental Table 5. Total Harmonized Data For Multivariable MR

### Sheet: sTable 1
Supplemental Table 1. UK Biobank Data Fields
Title/Description	Code
Lipoprotein A	30790
Apolipoprotein B	30640
Ethnic background	21000
Age at recruitment	21022
Sex	31
Hypertension	41202-41203
Hyperlipidemia	41202-41203
Type 2 Diabetes	2443
Smoking status	20116
Lipid Lowering Medication use	6153
Abdominal Aortic Aneurysms	41202-41203, 41200

### Sheet: sTable 2
Supplemental Table 2. Model summary per variable
term	estimate	std.error	statistic	p.value	odds_ratio	lower_ci	upper_ci	odds_ratio_label
Lp(a) per 10nmol/L	0.0355293	0.00652776	5.44281	5.24468e-08	1.04	1.02	1.05	1.04 (1.02-1.05)
ApoB Level	-0.207391	0.156539	-1.32485	0.185219	0.81	0.6	1.1	0.81 (0.6-1.1)
Age at recruitment	0.172192	0.00766896	22.453	1.19489e-111	1.19	1.17	1.21	1.19 (1.17-1.21)
Sex	2.62967	0.165917	15.8494	1.42016e-56	13.87	10.02	19.2	13.87 (10.02-19.2)
Ethnicity	-0.000184585	0.000108775	-1.69694	0.0897075	1	1	1	1 (1-1)
Diabetes	-0.267032	0.135812	-1.96619	0.0492769	0.77	0.59	1	0.77 (0.59-1)
Smoking Status (Ever Smoked)	1.11589	0.117334	9.51038	1.89973e-21	3.05	2.43	3.84	3.05 (2.43-3.84)
Hypertension	1.18661	0.23729	5.00065	5.71388e-07	3.28	2.06	5.22	3.28 (2.06-5.22)
Hyperlipidemia	1.26559	1.02278	1.23741	0.215936	3.55	0.48	26.32	3.55 (0.48-26.32)
Lipid lowering medication	1.13849	0.234291	4.85929	1.17807e-06	3.12	1.97	4.94	3.12 (1.97-4.94)

### Sheet: sTable 3
Supplemental Table 3. Results of Mendelian randomization and Sensitivity Analyses for Lp(a) and ApoB
Biomarker	Number of SNPs
		MR P-value (FDR)	IVW or Wald OR [95% CI]	IVW P-value	Simple Mode OR [95% CI]	Simple mode P-value	Weighted median OR [95% CI]	Weighted median P-value	Weighted mode OR [95% CI]	Weighted mode P-value	Egger intercept	IVW Q-stat (heterogeneity)	IVW Q-stat DoF (heterogeneity)	IVW Q-stat P-value (heterogeneity)	Egger Q-stat (heterogeneity)	Egger Q-stat DoF (heterogeneity)	Egger Q-stat P-value (heterogeneity)
LPA	22	0.00181209	1.20 [1.08-1.33]	0.00181209	1.13 [1.01-1.26]	0.0828046	1.16 [1.08-1.24]	0.000216628	1.14 [1.00-1.30]	0.0884904	0.0372899	133.199	21	2.57342e-18	108.263	20	4.0687e-14
APOB	200	1.93426e-07	1.34 [1.21-1.50]	1.93426e-07	1.65 [1.29-2.12]	0.000130226	1.42 [1.30-1.56]	3.7116e-13	1.51 [1.20-1.90]	0.000612922	-0.00160385	1528.38	199	5.70132e-204	1526.43	198	4.77168e-204

### Sheet: sTable 4
Supplemental Table 4. Total Harmonized Data For Univariable MR (LPA and APOB)
SNP	effect_allele.exposure	other_allele.exposure	effect_allele.outcome	other_allele.outcome	beta.exposure	beta.outcome	eaf.exposure	eaf.outcome	remove	palindromic	ambiguous	id.outcome	chr.outcome	pos.outcome	se.outcome	pval.outcome	outcome	mr_keep.outcome	pval_origin.outcome	data_source.outcome	chr.exposure	pos.exposure	se.exposure	pval.exposure	samplesize.exposure	exposure	mr_keep.exposure	pval_origin.exposure	id.exposure	action	SNP_index	mr_keep	samplesize.outcome
rs1065853	T	G	T	G	-0.1421	-0.0531	0.92089	0.0801	FALSE	FALSE	FALSE	aR46mA	19	45413233	0.0192	0.005672	AAA	TRUE	reported	textfile	19	45413233	0.005008	3.98107e-177	335796	LPA	TRUE	reported	zAu7JH	2	1	TRUE	NA
rs117275341	T	G	T	G	-0.1394	-0.0787	0.98875	0.0099	FALSE	FALSE	FALSE	aR46mA	6	160898907	0.0575	0.1709	AAA	TRUE	reported	textfile	6	160898907	0.01341	2.5704e-25	335796	LPA	TRUE	reported	zAu7JH	2	1	TRUE	NA
rs117301556	C	T	C	T	0.4705	-0.0698	0.995477	0.0062	FALSE	FALSE	FALSE	aR46mA	6	161017052	0.0805	0.3857	AAA	TRUE	reported	textfile	6	161017052	0.02147	1.99526e-106	335796	LPA	TRUE	reported	zAu7JH	2	1	TRUE	NA
rs117629249	G	A	G	A	-0.3602	-0.0466	0.97329	0.0296	FALSE	FALSE	FALSE	aR46mA	6	161068108	0.0319	0.1445	AAA	TRUE	reported	textfile	6	161068108	0.009214	1e-200	335796	LPA	TRUE	reported	zAu7JH	2	1	TRUE	NA
rs117849843	A	G	A	G	0.1157	-0.0133	0.98605	0.0112	FALSE	FALSE	FALSE	aR46mA	6	161175183	0.0448	0.7672	AAA	TRUE	reported	textfile	6	161175183	0.01236	7.76247e-21	335796	LPA	TRUE	reported	zAu7JH	2	1	TRUE	NA
rs12211791	T	C	T	C	-0.04942	0.006	0.97433	0.0243	FALSE	FALSE	FALSE	aR46mA	6	159353557	0.0275	0.8278	AAA	TRUE	reported	textfile	6	159353557	0.008744	1.58855e-08	335796	LPA	TRUE	reported	zAu7JH	2	1	TRUE	NA
rs12527649	A	G	A	G	0.2475	0.0223	0.96735	0.0321	FALSE	FALSE	FALSE	aR46mA	6	160842707	0.0238	0.3493	AAA	TRUE	reported	textfile	6	160842707	0.007841	1e-200	335796	LPA	TRUE	reported	zAu7JH	2	1	TRUE	NA
rs142717575	A	G	A	G	-0.3746	0.0232	0.97214	0.0264	FALSE	FALSE	FALSE	aR46mA	6	161212057	0.0289	0.423	AAA	TRUE	reported	textfile	6	161212057	0.009008	1e-200	335796	LPA	TRUE	reported	zAu7JH	2	1	TRUE	NA
rs143461353	T	C	T	C	0.5045	0.0944	0.990096	0.0068	FALSE	FALSE	FALSE	aR46mA	6	160954800	0.0688	0.1701	AAA	TRUE	reported	textfile	6	160954800	0.01412	1e-200	335796	LPA	TRUE	reported	zAu7JH	2	1	TRUE	NA
rs149615982	A	G	A	G	-0.3431	-0.0445	0.98145	0.0155	FALSE	FALSE	FALSE	aR46mA	6	160730698	0.0346	0.1991	AAA	TRUE	reported	textfile	6	160730698	0.01046	1e-200	335796	LPA	TRUE	reported	zAu7JH	2	1	TRUE	NA
rs150856119	A	G	A	G	-0.3635	0.0406	0.97259	0.0282	FALSE	FALSE	FALSE	aR46mA	6	160633223	0.0272	0.1359	AAA	TRUE	reported	textfile	6	160633223	0.009	1e-200	335796	LPA	TRUE	reported	zAu7JH	2	1	TRUE	NA
rs183130	T	C	T	C	-0.02272	-0.0709	0.6785	0.3213	FALSE	FALSE	FALSE	aR46mA	16	56991363	0.0087	5.193e-16	AAA	TRUE	reported	textfile	16	56991363	0.002904	5.12861e-15	335796	LPA	TRUE	reported	zAu7JH	2	1	TRUE	NA
rs184158723	A	G	A	G	0.386	0.0697	0.98167	0.0174	FALSE	FALSE	FALSE	aR46mA	6	160032437	0.0327	0.03316	AAA	TRUE	reported	textfile	6	160032437	0.01048	1e-200	335796	LPA	TRUE	reported	zAu7JH	2	1	TRUE	NA
rs190412859	A	G	A	G	-0.3641	-0.0155	0.97332	0.0281	FALSE	FALSE	FALSE	aR46mA	6	160710480	0.0327	0.6348	AAA	TRUE	reported	textfile	6	160710480	0.008731	1e-200	335796	LPA	TRUE	reported	zAu7JH	2	1	TRUE	NA
rs35351535	G	A	G	A	-0.2328	-0.0805	0.95858	0.0414	FALSE	FALSE	FALSE	aR46mA	6	160794429	0.0235	0.0006138	AAA	TRUE	reported	textfile	6	160794429	0.00704	1e-200	335796	LPA	TRUE	reported	zAu7JH	2	1	TRUE	NA
rs368185446	A	G	A	G	-0.1902	-0.0344	0.97981	0.0245	FALSE	FALSE	FALSE	aR46mA	6	160720326	0.0368	0.3512	AAA	TRUE	reported	textfile	6	160720326	0.0104	9.12011e-75	335796	LPA	TRUE	reported	zAu7JH	2	1	TRUE	NA
rs633863	A	G	A	G	0.3247	0.056	0.94689	0.0505	FALSE	FALSE	FALSE	aR46mA	6	160390783	0.0213	0.008615	AAA	TRUE	reported	textfile	6	160390783	0.006487	1e-200	335796	LPA	TRUE	reported	zAu7JH	2	1	TRUE	NA
rs73022312	G	A	G	A	-0.3658	-0.036	0.991048	0.0113	FALSE	FALSE	FALSE	aR46mA	6	160837528	0.0426	0.3982	AAA	TRUE	reported	textfile	6	160837528	0.0152	5.01187e-128	335796	LPA	TRUE	reported	zAu7JH	2	1	TRUE	NA
rs75626264	A	C	A	C	-0.3327	-0.0318	0.98016	0.0215	FALSE	FALSE	FALSE	aR46mA	6	160682213	0.0287	0.2682	AAA	TRUE	reported	textfile	6	160682213	0.009859	1e-200	335796	LPA	TRUE	reported	zAu7JH	2	1	TRUE	NA
rs8178824	T	C	T	C	0.06723	0.0229	0.97086	0.0303	FALSE	FALSE	FALSE	aR46mA	17	64224775	0.0245	0.3507	AAA	TRUE	reported	textfile	17	64224775	0.008226	3.01995e-16	335796	LPA	TRUE	reported	zAu7JH	2	1	TRUE	NA
rs826146	A	G	A	G	0.03654	-0.031	0.05	0.9409	FALSE	FALSE	FALSE	aR46mA	2	184799363	0.0221	0.1623	AAA	TRUE	reported	textfile	2	184799363	0.006217	4.15911e-09	335796	LPA	TRUE	reported	zAu7JH	2	1	TRUE	NA
rs9295127	A	C	A	C	0.6498	0.2804	0.98986	0.0183	FALSE	FALSE	FALSE	aR46mA	6	160751123	0.0295	1.828e-21	AAA	TRUE	reported	textfile	6	160751123	0.01386	1e-200	335796	LPA	TRUE	reported	zAu7JH	2	1	TRUE	NA
rs10087526	G	T	G	T	0.02705	0.0266	0.8012	0.1885	FALSE	FALSE	FALSE	5njdKl	8	55433151	0.0104	0.01043	AAA	TRUE	reported	textfile	8	55433151	0.003069	1.20226e-18	418505	APOB	TRUE	reported	4krjMn	2	1	TRUE	NA
rs10116277	T	G	T	G	-0.0247	0.1637	0.5085	0.4868	FALSE	FALSE	FALSE	5njdKl	9	22081397	0.0089	3.877e-76	AAA	TRUE	reported	textfile	9	22081397	0.002465	1.20226e-23	418505	APOB	TRUE	reported	4krjMn	2	1	TRUE	NA
rs10145740	T	C	T	C	-0.01922	-0.0083	0.7534	0.243	FALSE	FALSE	FALSE	5njdKl	14	74234294	0.0101	0.4116	AAA	TRUE	reported	textfile	14	74234294	0.002841	1.31826e-11	418505	APOB	TRUE	reported	4krjMn	2	1	TRUE	NA
rs10423733	C	T	C	T	-0.09796	-0.0961	0.8139	0.174	FALSE	FALSE	FALSE	5njdKl	19	11185919	0.0116	1.455e-16	AAA	TRUE	reported	textfile	19	11185919	0.003205	1e-200	418505	APOB	TRUE	reported	4krjMn	2	1	TRUE	NA
rs10432370	T	C	T	C	0.01472	0.0141	0.566	0.4791	FALSE	FALSE	FALSE	5njdKl	2	135607854	0.0123	0.2517	AAA	TRUE	reported	textfile	2	135607854	0.002609	1.67494e-08	418505	APOB	TRUE	reported	4krjMn	2	1	TRUE	NA
rs10448340	G	T	G	T	-0.02067	-0.0029	0.6855	0.3197	FALSE	FALSE	FALSE	5njdKl	9	139320069	0.0091	0.7507	AAA	TRUE	reported	textfile	9	139320069	0.002643	5.37032e-15	418505	APOB	TRUE	reported	4krjMn	2	1	TRUE	NA
rs10832963	G	T	G	T	0.02364	0.0227	0.2683	0.73	FALSE	FALSE	FALSE	5njdKl	11	18664241	0.0098	0.02137	AAA	TRUE	reported	textfile	11	18664241	0.00281	4.0738e-17	418505	APOB	TRUE	reported	4krjMn	2	1	TRUE	NA
rs10864726	T	C	T	C	-0.02741	-0.0426	0.4067	0.5961	FALSE	FALSE	FALSE	5njdKl	1	230296153	0.0083	2.944e-07	AAA	TRUE	reported	textfile	1	230296153	0.002519	1.44544e-27	418505	APOB	TRUE	reported	4krjMn	2	1	TRUE	NA
rs10876451	C	A	C	A	0.01783	0.0014	0.8266	0.1718	FALSE	FALSE	FALSE	5njdKl	12	53813424	0.0108	0.8964	AAA	TRUE	reported	textfile	12	53813424	0.003224	3.1842e-08	418505	APOB	TRUE	reported	4krjMn	2	1	TRUE	NA
rs10910476	T	C	T	C	0.01918	0.0182	0.454	0.5403	FALSE	FALSE	FALSE	5njdKl	1	234734956	0.0087	0.03544	AAA	TRUE	reported	textfile	1	234734956	0.002481	1.04713e-14	418505	APOB	TRUE	reported	4krjMn	2	1	TRUE	NA
rs10953298	T	C	T	C	-0.02112	-0.0175	0.768	0.244	FALSE	FALSE	FALSE	5njdKl	7	100216773	0.01	0.08203	AAA	TRUE	reported	textfile	7	100216773	0.002915	4.2658e-13	418505	APOB	TRUE	reported	4krjMn	2	1	TRUE	NA
rs11057837	T	C	T	C	0.02641	0.098	0.8971	0.0959	FALSE	FALSE	FALSE	5njdKl	12	125311720	0.015	5.963e-11	AAA	TRUE	reported	textfile	12	125311720	0.00406	7.76247e-11	418505	APOB	TRUE	reported	4krjMn	2	1	TRUE	NA
rs11065384	C	T	C	T	-0.02807	0.0034	0.3064	0.6779	FALSE	FALSE	FALSE	5njdKl	12	121423285	0.0094	0.7175	AAA	TRUE	reported	textfile	12	121423285	0.002657	4.46684e-26	418505	APOB	TRUE	reported	4krjMn	2	1	TRUE	NA
rs112220485	C	T	C	T	0.02516	0.0107	0.91636	0.0802	FALSE	FALSE	FALSE	5njdKl	17	40522713	0.0159	0.5033	AAA	TRUE	reported	textfile	17	40522713	0.004462	1.72187e-08	418505	APOB	TRUE	reported	4krjMn	2	1	TRUE	NA
rs112693563	C	T	C	T	0.02146	0.0137	0.7982	0.2046	FALSE	FALSE	FALSE	5njdKl	1	45237714	0.0101	0.1749	AAA	TRUE	reported	textfile	1	45237714	0.003046	1.8197e-12	418505	APOB	TRUE	reported	4krjMn	2	1	TRUE	NA
rs113177823	A	G	A	G	-0.04599	-0.0118	0.94674	0.0526	FALSE	FALSE	FALSE	5njdKl	3	132217703	0.02	0.556	AAA	TRUE	reported	textfile	3	132217703	0.005512	7.24436e-17	418505	APOB	TRUE	reported	4krjMn	2	1	TRUE	NA
rs113360274	G	A	G	A	0.0279	-0.008	0.8035	0.2008	FALSE	FALSE	FALSE	5njdKl	6	29850784	0.0111	0.4738	AAA	TRUE	reported	textfile	6	29850784	0.003079	1.28825e-19	418505	APOB	TRUE	reported	4krjMn	2	1	TRUE	NA
rs113743631	A	G	A	G	0.1015	0.0293	0.97916	0.0189	FALSE	FALSE	FALSE	5njdKl	19	45384700	0.0357	0.4119	AAA	TRUE	reported	textfile	19	45384700	0.009181	2.13796e-28	418505	APOB	TRUE	reported	4krjMn	2	1	TRUE	NA
rs114165349	C	G	C	G	0.1156	-0.1178	0.97725	0.9763	FALSE	TRUE	FALSE	5njdKl	1	27021913	0.0279	2.359e-05	AAA	TRUE	reported	textfile	1	27021913	0.008329	7.94328e-44	418505	APOB	TRUE	reported	4krjMn	2	1	TRUE	NA
rs114464254	T	C	T	C	-0.0354	0.0081	0.96235	0.0369	FALSE	FALSE	FALSE	5njdKl	1	55694747	0.0222	0.714	AAA	TRUE	reported	textfile	1	55694747	0.006452	4.1115e-08	418505	APOB	TRUE	reported	4krjMn	2	1	TRUE	NA
rs11621792	T	C	T	C	0.02544	-0.0092	0.5561	0.4492	FALSE	FALSE	FALSE	5njdKl	14	24871926	0.0087	0.2899	AAA	TRUE	reported	textfile	14	24871926	0.002493	1.86209e-24	418505	APOB	TRUE	reported	4krjMn	2	1	TRUE	NA
rs116734477	T	C	T	C	-0.08168	-0.0385	0.95949	0.0366	FALSE	FALSE	FALSE	5njdKl	5	52095024	0.0223	0.08441	AAA	TRUE	reported	textfile	5	52095024	0.006227	2.69153e-39	418505	APOB	TRUE	reported	4krjMn	2	1	TRUE	NA
rs1168104	G	A	G	A	0.03601	0.0159	0.3613	0.6547	FALSE	FALSE	FALSE	5njdKl	1	63128325	0.0091	0.08273	AAA	TRUE	reported	textfile	1	63128325	0.002553	3.63078e-45	418505	APOB	TRUE	reported	4krjMn	2	1	TRUE	NA
rs116902363	A	G	A	G	0.08487	0.0222	0.98054	0.0173	FALSE	FALSE	FALSE	5njdKl	19	45246759	0.0363	0.5405	AAA	TRUE	reported	textfile	19	45246759	0.009293	6.60693e-20	418505	APOB	TRUE	reported	4krjMn	2	1	TRUE	NA
rs11709868	T	G	T	G	-0.0179	0.0057	0.7105	0.293	FALSE	FALSE	FALSE	5njdKl	3	142648844	0.0094	0.5472	AAA	TRUE	reported	textfile	3	142648844	0.002722	4.7863e-11	418505	APOB	TRUE	reported	4krjMn	2	1	TRUE	NA
rs117233107	A	G	A	G	-0.05898	0.0244	0.98488	0.0182	FALSE	FALSE	FALSE	5njdKl	12	4328521	0.0354	0.4907	AAA	TRUE	reported	textfile	12	4328521	0.01071	3.60579e-08	418505	APOB	TRUE	reported	4krjMn	2	1	TRUE	NA
rs117753190	G	C	G	C	0.1015	-0.1443	0.96463	0.9698	FALSE	TRUE	FALSE	5njdKl	17	67136325	0.0253	1.158e-08	AAA	TRUE	reported	textfile	17	67136325	0.006755	4.89779e-51	418505	APOB	TRUE	reported	4krjMn	2	1	TRUE	NA
rs11786083	A	G	A	G	0.02249	0.0172	0.6307	0.3669	FALSE	FALSE	FALSE	5njdKl	8	145050358	0.0089	0.05451	AAA	TRUE	reported	textfile	8	145050358	0.00255	1.12202e-18	418505	APOB	TRUE	reported	4krjMn	2	1	TRUE	NA
rs118039278	A	G	A	G	0.1075	0.2285	0.92253	0.0672	FALSE	FALSE	FALSE	5njdKl	6	160985526	0.0177	5.626e-38	AAA	TRUE	reported	textfile	6	160985526	0.004631	3.16228e-119	418505	APOB	TRUE	reported	4krjMn	2	1	TRUE	NA
rs1215112	A	G	A	G	0.02336	-0.0224	0.1348	0.8563	FALSE	FALSE	FALSE	5njdKl	9	15303583	0.0119	0.06058	AAA	TRUE	reported	textfile	9	15303583	0.003594	8.12831e-11	418505	APOB	TRUE	reported	4krjMn	2	1	TRUE	NA
rs12208357	T	C	T	C	0.07819	0.051	0.93244	0.0748	FALSE	FALSE	FALSE	5njdKl	6	160543148	0.0154	0.0009412	AAA	TRUE	reported	textfile	6	160543148	0.004913	5.01187e-57	418505	APOB	TRUE	reported	4krjMn	2	1	TRUE	NA
rs12232460	A	G	A	G	0.0342	0.0311	0.95751	0.044	FALSE	FALSE	FALSE	5njdKl	16	88566053	0.022	0.1584	AAA	TRUE	reported	textfile	16	88566053	0.00614	2.54097e-08	418505	APOB	TRUE	reported	4krjMn	2	1	TRUE	NA
rs12246352	G	A	G	A	0.03177	0.0194	0.8984	0.101	FALSE	FALSE	FALSE	5njdKl	10	124705307	0.0144	0.1767	AAA	TRUE	reported	textfile	10	124705307	0.004069	5.7544e-15	418505	APOB	TRUE	reported	4krjMn	2	1	TRUE	NA
rs12445804	A	G	A	G	0.02625	0.0144	0.92282	0.0714	FALSE	FALSE	FALSE	5njdKl	16	11706100	0.0179	0.4199	AAA	TRUE	reported	textfile	16	11706100	0.004662	1.79061e-08	418505	APOB	TRUE	reported	4krjMn	2	1	TRUE	NA
rs1250258	T	C	T	C	0.01684	-0.0132	0.2633	0.7324	FALSE	FALSE	FALSE	5njdKl	2	216300185	0.0101	0.193	AAA	TRUE	reported	textfile	2	216300185	0.00279	1.57036e-09	418505	APOB	TRUE	reported	4krjMn	2	1	TRUE	NA
rs12539997	C	T	C	T	-0.01938	-0.0083	0.813	0.1804	FALSE	FALSE	FALSE	5njdKl	7	87131423	0.0107	0.4375	AAA	TRUE	reported	textfile	7	87131423	0.003157	8.3946e-10	418505	APOB	TRUE	reported	4krjMn	2	1	TRUE	NA
rs12614487	T	C	T	C	-0.02665	-0.02	0.92183	0.0752	FALSE	FALSE	FALSE	5njdKl	2	158434569	0.0164	0.2232	AAA	TRUE	reported	textfile	2	158434569	0.004543	4.43609e-09	418505	APOB	TRUE	reported	4krjMn	2	1	TRUE	NA
rs12657266	T	C	T	C	0.04188	0.0258	0.3684	0.6287	FALSE	FALSE	FALSE	5njdKl	5	156396003	0.0085	0.00227	AAA	TRUE	reported	textfile	5	156396003	0.002537	3.38844e-61	418505	APOB	TRUE	reported	4krjMn	2	1	TRUE	NA
rs12691088	A	G	A	G	0.2701	0.1701	0.97903	0.0325	FALSE	FALSE	FALSE	5njdKl	19	45418486	0.0267	2.029e-10	AAA	TRUE	reported	textfile	19	45418486	0.009324	1.58489e-184	418505	APOB	TRUE	reported	4krjMn	2	1	TRUE	NA
rs12750160	T	C	T	C	-0.2861	-0.1581	0.98765	0.0093	FALSE	FALSE	FALSE	5njdKl	1	55674000	0.0571	0.005601	AAA	TRUE	reported	textfile	1	55674000	0.01171	1e-131	418505	APOB	TRUE	reported	4krjMn	2	1	TRUE	NA
rs1275979	C	T	C	T	0.01494	-0.0255	0.3935	0.606	FALSE	FALSE	FALSE	5njdKl	2	26923568	0.0088	0.003619	AAA	TRUE	reported	textfile	2	26923568	0.002526	3.28095e-09	418505	APOB	TRUE	reported	4krjMn	2	1	TRUE	NA
rs1277768	A	G	A	G	0.0198	-0.0153	0.1642	0.8371	FALSE	FALSE	FALSE	5njdKl	10	18499676	0.0118	0.1949	AAA	TRUE	reported	textfile	10	18499676	0.00335	3.42768e-09	418505	APOB	TRUE	reported	4krjMn	2	1	TRUE	NA
rs12933677	C	T	C	T	-0.02297	-0.0105	0.5365	0.4555	FALSE	FALSE	FALSE	5njdKl	16	83983775	0.0093	0.2563	AAA	TRUE	reported	textfile	16	83983775	0.002476	1.7378e-20	418505	APOB	TRUE	reported	4krjMn	2	1	TRUE	NA
rs12948283	C	G	C	G	0.01679	-0.0145	0.6978	0.7103	FALSE	TRUE	FALSE	5njdKl	17	1622850	0.0126	0.2489	AAA	TRUE	reported	textfile	17	1622850	0.002789	1.74985e-09	418505	APOB	TRUE	reported	4krjMn	2	1	TRUE	NA
rs13082535	T	C	T	C	0.01559	-0.0173	0.5483	0.4438	FALSE	FALSE	FALSE	5njdKl	3	69894593	0.0118	0.1407	AAA	TRUE	reported	textfile	3	69894593	0.002527	6.79204e-10	418505	APOB	TRUE	reported	4krjMn	2	1	TRUE	NA
rs13098031	T	G	T	G	-0.01919	-0.0183	0.7386	0.2655	FALSE	FALSE	FALSE	5njdKl	3	12239931	0.0099	0.06475	AAA	TRUE	reported	textfile	3	12239931	0.002804	7.76247e-12	418505	APOB	TRUE	reported	4krjMn	2	1	TRUE	NA
rs13108218	G	A	G	A	-0.0297	-0.0163	0.3863	0.5961	FALSE	FALSE	FALSE	5njdKl	4	3443931	0.009	0.07091	AAA	TRUE	reported	textfile	4	3443931	0.002533	9.54993e-32	418505	APOB	TRUE	reported	4krjMn	2	1	TRUE	NA
rs13234407	A	G	A	G	-0.01537	-0.011	0.5128	0.4857	FALSE	FALSE	FALSE	5njdKl	7	130438214	0.0082	0.1771	AAA	TRUE	reported	textfile	7	130438214	0.002453	3.77572e-10	418505	APOB	TRUE	reported	4krjMn	2	1	TRUE	NA
rs13277738	T	C	T	C	0.01993	0.0148	0.8483	0.1515	FALSE	FALSE	FALSE	5njdKl	8	18241507	0.0118	0.2091	AAA	TRUE	reported	textfile	8	18241507	0.003412	5.22396e-09	418505	APOB	TRUE	reported	4krjMn	2	1	TRUE	NA
rs13389219	T	C	T	C	-0.02133	-0.0179	0.6054	0.3986	FALSE	FALSE	FALSE	5njdKl	2	165528876	0.0083	0.0314	AAA	TRUE	reported	textfile	2	165528876	0.002518	2.45471e-17	418505	APOB	TRUE	reported	4krjMn	2	1	TRUE	NA
rs138692741	T	C	T	C	0.08948	-0.0236	0.96348	0.0378	FALSE	FALSE	FALSE	5njdKl	19	45467132	0.0256	0.3563	AAA	TRUE	reported	textfile	19	45467132	0.006729	2.39883e-40	418505	APOB	TRUE	reported	4krjMn	2	1	TRUE	NA
rs141453190	T	C	T	C	-0.04054	0.016	0.96857	0.029	FALSE	FALSE	FALSE	5njdKl	19	10453122	0.0248	0.5201	AAA	TRUE	reported	textfile	19	10453122	0.007132	1.31826e-08	418505	APOB	TRUE	reported	4krjMn	2	1	TRUE	NA
rs141521383	C	G	C	G	0.05495	-0.0529	0.97341	0.9772	FALSE	TRUE	FALSE	5njdKl	1	109819683	0.0299	0.07683	AAA	TRUE	reported	textfile	1	109819683	0.007855	2.63027e-12	418505	APOB	TRUE	reported	4krjMn	2	1	TRUE	NA
rs141970801	A	G	A	G	-0.2226	-0.0899	0.96154	0.0389	FALSE	FALSE	FALSE	5njdKl	2	21152755	0.0245	0.0002448	AAA	TRUE	reported	textfile	2	21152755	0.006433	1e-200	418505	APOB	TRUE	reported	4krjMn	2	1	TRUE	NA
rs143854972	A	G	A	G	-0.03428	0.0002	0.94361	0.055	FALSE	FALSE	FALSE	5njdKl	10	115843445	0.0193	0.9923	AAA	TRUE	reported	textfile	10	115843445	0.005386	1.95434e-10	418505	APOB	TRUE	reported	4krjMn	2	1	TRUE	NA
rs145730801	C	T	C	T	0.03943	0.0852	0.95625	0.0416	FALSE	FALSE	FALSE	5njdKl	14	94768196	0.0248	0.0005837	AAA	TRUE	reported	textfile	14	94768196	0.006149	1.42561e-10	418505	APOB	TRUE	reported	4krjMn	2	1	TRUE	NA
rs1471251	T	A	T	A	0.01786	-0.01	0.605	0.609	FALSE	TRUE	FALSE	5njdKl	4	87976359	0.0088	0.2519	AAA	TRUE	reported	textfile	4	87976359	0.002512	1.1749e-12	418505	APOB	TRUE	reported	4krjMn	2	1	TRUE	NA
rs147539187	G	C	G	C	-0.02939	-0.0154	0.9253	0.9319	FALSE	TRUE	FALSE	5njdKl	6	11839042	0.0175	0.3814	AAA	TRUE	reported	textfile	6	11839042	0.00469	3.7325e-10	418505	APOB	TRUE	reported	4krjMn	2	1	TRUE	NA
rs148601586	G	C	G	C	0.206	-0.0381	0.9867	0.9883	FALSE	TRUE	FALSE	5njdKl	19	45346666	0.0432	0.378	AAA	TRUE	reported	textfile	19	45346666	0.01104	1.14815e-77	418505	APOB	TRUE	reported	4krjMn	2	1	TRUE	NA
rs149247216	C	A	C	A	0.03525	-0.0015	0.93351	0.0549	FALSE	FALSE	FALSE	5njdKl	2	234522619	0.0199	0.938	AAA	TRUE	reported	textfile	2	234522619	0.004952	1.09648e-12	418505	APOB	TRUE	reported	4krjMn	2	1	TRUE	NA
rs149394327	C	G	C	G	0.08224	-0.0212	0.97088	0.9696	FALSE	TRUE	FALSE	5njdKl	17	64228995	0.0246	0.3883	AAA	TRUE	reported	textfile	17	64228995	0.007334	3.46737e-29	418505	APOB	TRUE	reported	4krjMn	2	1	TRUE	NA
rs150474434	A	G	A	G	-0.04154	-0.0215	0.9013	0.0954	FALSE	FALSE	FALSE	5njdKl	2	118845121	0.0149	0.1491	AAA	TRUE	reported	textfile	2	118845121	0.004141	1.12202e-23	418505	APOB	TRUE	reported	4krjMn	2	1	TRUE	NA
rs150820726	T	A	T	A	0.07211	-0.0241	0.98982	0.9882	FALSE	TRUE	FALSE	5njdKl	19	45227155	0.0464	0.6036	AAA	TRUE	reported	textfile	19	45227155	0.01278	1.67494e-08	418505	APOB	TRUE	reported	4krjMn	2	1	TRUE	NA
rs1510226	C	T	C	T	0.1051	0.2561	0.98044	0.019	FALSE	FALSE	FALSE	5njdKl	6	160816409	0.0283	1.656e-19	AAA	TRUE	reported	textfile	6	160816409	0.00887	2.23872e-32	418505	APOB	TRUE	reported	4krjMn	2	1	TRUE	NA
rs1538399	C	T	C	T	-0.01531	0.0017	0.6416	0.3488	FALSE	FALSE	FALSE	5njdKl	6	145139982	0.0091	0.8482	AAA	TRUE	reported	textfile	6	145139982	0.002585	3.14775e-09	418505	APOB	TRUE	reported	4krjMn	2	1	TRUE	NA
rs16828576	T	C	T	C	-0.03414	0.025	0.94379	0.0589	FALSE	FALSE	FALSE	5njdKl	1	23886151	0.0211	0.2348	AAA	TRUE	reported	textfile	1	23886151	0.005688	1.94536e-09	418505	APOB	TRUE	reported	4krjMn	2	1	TRUE	NA
rs17036094	C	A	C	A	-0.1115	-0.0849	0.98528	0.0144	FALSE	FALSE	FALSE	5njdKl	1	109834940	0.0392	0.03048	AAA	TRUE	reported	textfile	1	109834940	0.01029	2.39883e-27	418505	APOB	TRUE	reported	4krjMn	2	1	TRUE	NA
rs17164422	C	T	C	T	-0.01984	0.01	0.7595	0.2351	FALSE	FALSE	FALSE	5njdKl	5	71918678	0.0104	0.3337	AAA	TRUE	reported	textfile	5	71918678	0.002915	1e-11	418505	APOB	TRUE	reported	4krjMn	2	1	TRUE	NA
rs17185536	T	C	T	C	-0.01996	-0.0058	0.7576	0.2508	FALSE	FALSE	FALSE	5njdKl	6	100620931	0.0108	0.5875	AAA	TRUE	reported	textfile	6	100620931	0.002872	3.63078e-12	418505	APOB	TRUE	reported	4krjMn	2	1	TRUE	NA
rs17205463	T	C	T	C	0.01458	-0.0037	0.5567	0.4342	FALSE	FALSE	FALSE	5njdKl	15	62381413	0.0087	0.6674	AAA	TRUE	reported	textfile	15	62381413	0.00247	3.60579e-09	418505	APOB	TRUE	reported	4krjMn	2	1	TRUE	NA
rs17447211	G	C	G	C	0.01862	-0.0132	0.6763	0.6801	FALSE	TRUE	FALSE	5njdKl	1	182140185	0.0093	0.1539	AAA	TRUE	reported	textfile	1	182140185	0.00262	1.20226e-12	418505	APOB	TRUE	reported	4krjMn	2	1	TRUE	NA
rs174564	G	A	G	A	-0.04385	-0.031	0.6566	0.3406	FALSE	FALSE	FALSE	5njdKl	11	61588305	0.0086	0.0003072	AAA	TRUE	reported	textfile	11	61588305	0.002593	3.89045e-64	418505	APOB	TRUE	reported	4krjMn	2	1	TRUE	NA
rs17476364	C	T	C	T	-0.02895	-0.0114	0.8941	0.0994	FALSE	FALSE	FALSE	5njdKl	10	71094504	0.0144	0.4312	AAA	TRUE	reported	textfile	10	71094504	0.003998	4.36516e-13	418505	APOB	TRUE	reported	4krjMn	2	1	TRUE	NA
rs17569873	T	C	T	C	0.02381	0.0073	0.7997	0.1861	FALSE	FALSE	FALSE	5njdKl	20	62896110	0.0114	0.5218	AAA	TRUE	reported	textfile	20	62896110	0.003053	6.30957e-15	418505	APOB	TRUE	reported	4krjMn	2	1	TRUE	NA
rs17725246	C	T	C	T	0.0367	0.0318	0.8151	0.1899	FALSE	FALSE	FALSE	5njdKl	7	44581986	0.0105	0.002414	AAA	TRUE	reported	textfile	7	44581986	0.003141	1.51356e-31	418505	APOB	TRUE	reported	4krjMn	2	1	TRUE	NA
rs2015336	G	A	G	A	0.01796	0.0209	0.8121	0.1985	FALSE	FALSE	FALSE	5njdKl	17	18073610	0.0101	0.03926	AAA	TRUE	reported	textfile	17	18073610	0.003133	9.88553e-09	418505	APOB	TRUE	reported	4krjMn	2	1	TRUE	NA
rs201740460	T	C	T	C	-0.01475	-0.0091	0.4044	0.5897	FALSE	FALSE	FALSE	5njdKl	13	33205251	0.0119	0.4413	AAA	TRUE	reported	textfile	13	33205251	0.002589	1.21899e-08	418505	APOB	TRUE	reported	4krjMn	2	1	TRUE	NA
rs2075230	G	A	G	A	0.02241	0.0079	0.8463	0.1518	FALSE	FALSE	FALSE	5njdKl	17	7487108	0.0113	0.4849	AAA	TRUE	reported	textfile	17	7487108	0.003388	3.80189e-11	418505	APOB	TRUE	reported	4krjMn	2	1	TRUE	NA
rs2125345	C	T	C	T	-0.01594	-0.0135	0.693	0.3041	FALSE	FALSE	FALSE	5njdKl	17	73782191	0.0094	0.1483	AAA	TRUE	reported	textfile	17	73782191	0.002696	3.39625e-09	418505	APOB	TRUE	reported	4krjMn	2	1	TRUE	NA
rs2209915	A	G	A	G	-0.01879	-0.0173	0.6977	0.2995	FALSE	FALSE	FALSE	5njdKl	9	78214833	0.01	0.08455	AAA	TRUE	reported	textfile	9	78214833	0.002701	3.46737e-12	418505	APOB	TRUE	reported	4krjMn	2	1	TRUE	NA
rs2235215	C	T	C	T	-0.03059	-0.0059	0.6861	0.3214	FALSE	FALSE	FALSE	5njdKl	6	16131156	0.0092	0.5257	AAA	TRUE	reported	textfile	6	16131156	0.002662	1.44544e-30	418505	APOB	TRUE	reported	4krjMn	2	1	TRUE	NA
rs2238162	T	C	T	C	-0.02438	-0.0078	0.4771	0.5151	FALSE	FALSE	FALSE	5njdKl	13	32959199	0.0086	0.3638	AAA	TRUE	reported	textfile	13	32959199	0.002445	1.99526e-23	418505	APOB	TRUE	reported	4krjMn	2	1	TRUE	NA
rs2256814	A	G	A	G	0.01773	-0.0002	0.8014	0.1962	FALSE	FALSE	FALSE	5njdKl	20	62373983	0.0108	0.9817	AAA	TRUE	reported	textfile	20	62373983	0.003081	8.70964e-09	418505	APOB	TRUE	reported	4krjMn	2	1	TRUE	NA
rs2297367	T	C	T	C	-0.03634	-0.0128	0.95455	0.041	FALSE	FALSE	FALSE	5njdKl	6	160523709	0.0217	0.5558	AAA	TRUE	reported	textfile	6	160523709	0.005853	5.34564e-10	418505	APOB	TRUE	reported	4krjMn	2	1	TRUE	NA
rs2304566	C	T	C	T	-0.01615	0.0033	0.7208	0.2659	FALSE	FALSE	FALSE	5njdKl	2	85890758	0.01	0.7453	AAA	TRUE	reported	textfile	2	85890758	0.002752	4.4157e-09	418505	APOB	TRUE	reported	4krjMn	2	1	TRUE	NA
rs2335708	G	A	G	A	0.02218	-0.0074	0.6828	0.2771	FALSE	FALSE	FALSE	5njdKl	16	71956596	0.0131	0.5693	AAA	TRUE	reported	textfile	16	71956596	0.002719	3.38844e-16	418505	APOB	TRUE	reported	4krjMn	2	1	TRUE	NA
rs2376584	A	G	A	G	0.01433	0.0151	0.5966	0.4028	FALSE	FALSE	FALSE	5njdKl	17	76402116	0.011	0.1712	AAA	TRUE	reported	textfile	17	76402116	0.002526	1.39637e-08	418505	APOB	TRUE	reported	4krjMn	2	1	TRUE	NA
rs2519093	T	C	T	C	0.05082	0.0206	0.8171	0.1934	FALSE	FALSE	FALSE	5njdKl	9	136141870	0.0103	0.0459	AAA	TRUE	reported	textfile	9	136141870	0.003169	7.4131e-58	418505	APOB	TRUE	reported	4krjMn	2	1	TRUE	NA
rs261342	C	G	C	G	-0.0294	-0.0223	0.231	0.2256	FALSE	TRUE	FALSE	5njdKl	15	58731153	0.0107	0.03699	AAA	TRUE	reported	textfile	15	58731153	0.002943	1.65959e-23	418505	APOB	TRUE	reported	4krjMn	2	1	TRUE	NA
rs2618567	T	G	T	G	-0.02851	-0.0279	0.3453	0.648	FALSE	FALSE	FALSE	5njdKl	20	17844492	0.0088	0.001433	AAA	TRUE	reported	textfile	20	17844492	0.002573	1.58489e-28	418505	APOB	TRUE	reported	4krjMn	2	1	TRUE	NA
rs2643826	T	C	T	C	-0.01433	-0.0067	0.5424	0.4441	FALSE	FALSE	FALSE	5njdKl	3	27562988	0.0088	0.444	AAA	TRUE	reported	textfile	3	27562988	0.002484	7.92501e-09	418505	APOB	TRUE	reported	4krjMn	2	1	TRUE	NA
rs2807834	G	T	G	T	0.02116	0.0129	0.3095	0.6838	FALSE	FALSE	FALSE	5njdKl	1	220970593	0.0097	0.181	AAA	TRUE	reported	textfile	1	220970593	0.00265	1.41254e-15	418505	APOB	TRUE	reported	4krjMn	2	1	TRUE	NA
rs28399665	T	C	T	C	-0.6819	0.0313	0.995826	0.0074	FALSE	FALSE	FALSE	5njdKl	19	45324897	0.0672	0.6419	AAA	TRUE	reported	textfile	19	45324897	0.02047	1e-200	418505	APOB	TRUE	reported	4krjMn	2	1	TRUE	NA
rs2844566	A	T	A	T	-0.01788	0.0064	0.6458	0.6678	FALSE	TRUE	FALSE	5njdKl	6	31337703	0.0089	0.4692	AAA	TRUE	reported	textfile	6	31337703	0.002581	4.2658e-12	418505	APOB	TRUE	reported	4krjMn	2	1	TRUE	NA
rs28629977	C	G	C	G	0.01772	-0.0055	0.4379	0.4357	FALSE	TRUE	TRUE	5njdKl	1	16497272	0.0087	0.5244	AAA	TRUE	reported	textfile	1	16497272	0.002493	1.14815e-12	418505	APOB	TRUE	reported	4krjMn	2	1	FALSE	NA
rs2866372	T	C	T	C	0.03033	0.0191	0.5173	0.4717	FALSE	FALSE	FALSE	5njdKl	20	39841091	0.0082	0.02037	AAA	TRUE	reported	textfile	20	39841091	0.002455	4.7863e-35	418505	APOB	TRUE	reported	4krjMn	2	1	TRUE	NA
rs2954021	G	A	G	A	-0.07687	-0.0713	0.4928	0.5022	FALSE	FALSE	FALSE	5njdKl	8	126482077	0.0082	3.525e-18	AAA	TRUE	reported	textfile	8	126482077	0.002445	1e-200	418505	APOB	TRUE	reported	4krjMn	2	1	TRUE	NA
rs3208305	T	A	T	A	-0.03683	0.0712	0.7113	0.712	FALSE	TRUE	FALSE	5njdKl	8	19823648	0.009	3.445e-15	AAA	TRUE	reported	textfile	8	19823648	0.002704	3.01995e-42	418505	APOB	TRUE	reported	4krjMn	2	1	TRUE	NA
rs34042070	G	C	G	C	0.05673	-0.0418	0.8106	0.7968	FALSE	TRUE	FALSE	5njdKl	16	72101525	0.0101	3.373e-05	AAA	TRUE	reported	textfile	16	72101525	0.003136	3.71535e-73	418505	APOB	TRUE	reported	4krjMn	2	1	TRUE	NA
rs34071855	G	C	G	C	-0.01819	-0.0258	0.6579	0.6553	FALSE	TRUE	FALSE	5njdKl	1	10798489	0.0095	0.006597	AAA	TRUE	reported	textfile	1	10798489	0.002597	2.51189e-12	418505	APOB	TRUE	reported	4krjMn	2	1	TRUE	NA
rs34707604	C	T	C	T	0.02542	0.0044	0.7459	0.2516	FALSE	FALSE	FALSE	5njdKl	4	69491456	0.0119	0.7097	AAA	TRUE	reported	textfile	4	69491456	0.002983	1.54882e-17	418505	APOB	TRUE	reported	4krjMn	2	1	TRUE	NA
rs35081008	T	C	T	C	-0.04083	-0.0054	0.8547	0.1534	FALSE	FALSE	FALSE	5njdKl	19	58662235	0.0121	0.6526	AAA	TRUE	reported	textfile	19	58662235	0.003491	1.34896e-31	418505	APOB	TRUE	reported	4krjMn	2	1	TRUE	NA
rs35206901	G	A	G	A	-0.03442	-0.0103	0.8179	0.185	FALSE	FALSE	FALSE	5njdKl	2	44097360	0.0112	0.3589	AAA	TRUE	reported	textfile	2	44097360	0.003167	1.62181e-27	418505	APOB	TRUE	reported	4krjMn	2	1	TRUE	NA
rs35271870	C	T	C	T	-0.1381	-0.0916	0.91423	0.0831	FALSE	FALSE	FALSE	5njdKl	1	109776285	0.0154	2.48e-09	AAA	TRUE	reported	textfile	1	109776285	0.004395	1e-200	418505	APOB	TRUE	reported	4krjMn	2	1	TRUE	NA
rs35358959	A	G	A	G	-0.1381	-0.099	0.92207	0.0793	FALSE	FALSE	FALSE	5njdKl	1	109824250	0.0168	3.469e-09	AAA	TRUE	reported	textfile	1	109824250	0.004621	3.98107e-196	418505	APOB	TRUE	reported	4krjMn	2	1	TRUE	NA
rs35427	G	T	G	T	0.01533	-0.0055	0.6141	0.3894	FALSE	FALSE	FALSE	5njdKl	12	115556307	0.0094	0.5572	AAA	TRUE	reported	textfile	12	115556307	0.002571	2.49459e-09	418505	APOB	TRUE	reported	4krjMn	2	1	TRUE	NA
rs355528	A	G	A	G	-0.01574	0.0064	0.3152	0.6723	FALSE	FALSE	FALSE	5njdKl	20	6376017	0.0093	0.4949	AAA	TRUE	reported	textfile	20	6376017	0.002642	2.5293e-09	418505	APOB	TRUE	reported	4krjMn	2	1	TRUE	NA
rs35814089	C	T	C	T	0.01395	0.0031	0.5183	0.4704	FALSE	FALSE	FALSE	5njdKl	6	101433692	0.0086	0.7154	AAA	TRUE	reported	textfile	6	101433692	0.002465	1.51705e-08	418505	APOB	TRUE	reported	4krjMn	2	1	TRUE	NA
rs35878749	A	G	A	G	-0.04466	-0.0289	0.6523	0.3592	FALSE	FALSE	FALSE	5njdKl	19	11229765	0.009	0.001296	AAA	TRUE	reported	textfile	19	11229765	0.002574	1.94984e-67	418505	APOB	TRUE	reported	4krjMn	2	1	TRUE	NA
rs368220458	T	C	T	C	-0.1553	-0.0673	0.91415	0.0793	FALSE	FALSE	FALSE	5njdKl	2	21384415	0.0252	0.007507	AAA	TRUE	reported	textfile	2	21384415	0.004716	1e-200	418505	APOB	TRUE	reported	4krjMn	2	1	TRUE	NA
rs369298568	C	T	C	T	0.02062	0.046	0.8794	0.1168	FALSE	FALSE	FALSE	5njdKl	18	55319032	0.0156	0.003274	AAA	TRUE	reported	textfile	18	55319032	0.003771	4.59198e-08	418505	APOB	TRUE	reported	4krjMn	2	1	TRUE	NA
rs3741298	T	C	T	C	-0.0686	-0.0888	0.1962	0.794	FALSE	FALSE	FALSE	5njdKl	11	116657561	0.0105	2.468e-17	AAA	TRUE	reported	textfile	11	116657561	0.003079	6.30957e-110	418505	APOB	TRUE	reported	4krjMn	2	1	TRUE	NA
rs375972689	G	T	G	T	0.2599	0.1254	0.98894	0.0163	FALSE	FALSE	FALSE	5njdKl	19	45360488	0.0424	0.003127	AAA	TRUE	reported	textfile	19	45360488	0.01192	2.51189e-105	418505	APOB	TRUE	reported	4krjMn	2	1	TRUE	NA
rs3780181	G	A	G	A	-0.0351	-0.04	0.93037	0.0693	FALSE	FALSE	FALSE	5njdKl	9	2640759	0.0173	0.02077	AAA	TRUE	reported	textfile	9	2640759	0.004844	4.2658e-13	418505	APOB	TRUE	reported	4krjMn	2	1	TRUE	NA
rs3808477	T	C	T	C	-0.02148	-0.0216	0.7227	0.271	FALSE	FALSE	FALSE	5njdKl	8	116670347	0.0097	0.02532	AAA	TRUE	reported	textfile	8	116670347	0.002742	4.7863e-15	418505	APOB	TRUE	reported	4krjMn	2	1	TRUE	NA
rs3817588	C	T	C	T	-0.04218	-0.0117	0.8046	0.1891	FALSE	FALSE	FALSE	5njdKl	2	27731212	0.0111	0.2952	AAA	TRUE	reported	textfile	2	27731212	0.003113	7.94328e-42	418505	APOB	TRUE	reported	4krjMn	2	1	TRUE	NA
rs3822855	T	G	T	G	0.01746	0.0118	0.5967	0.4167	FALSE	FALSE	FALSE	5njdKl	6	116316882	0.0083	0.155	AAA	TRUE	reported	textfile	6	116316882	0.002502	3.01995e-12	418505	APOB	TRUE	reported	4krjMn	2	1	TRUE	NA
rs4148784	C	G	C	G	-0.02669	0.0259	0.3968	0.4034	FALSE	TRUE	FALSE	5njdKl	2	169832761	0.0083	0.001952	AAA	TRUE	reported	textfile	2	169832761	0.002517	2.88403e-26	418505	APOB	TRUE	reported	4krjMn	2	1	TRUE	NA
rs4418728	T	G	T	G	-0.02824	-0.0388	0.5476	0.4513	FALSE	FALSE	FALSE	5njdKl	10	94839724	0.0083	2.603e-06	AAA	TRUE	reported	textfile	10	94839724	0.002462	1.90546e-30	418505	APOB	TRUE	reported	4krjMn	2	1	TRUE	NA
rs4422558	G	C	G	C	0.01528	-0.0004	0.5677	0.5737	FALSE	TRUE	TRUE	5njdKl	5	117818401	0.0088	0.9653	AAA	TRUE	reported	textfile	5	117818401	0.002489	8.31764e-10	418505	APOB	TRUE	reported	4krjMn	2	1	FALSE	NA
rs4470903	G	C	G	C	0.0357	-0.0306	0.7875	0.7943	FALSE	TRUE	FALSE	5njdKl	7	21604916	0.0104	0.003365	AAA	TRUE	reported	textfile	7	21604916	0.003	1.1749e-32	418505	APOB	TRUE	reported	4krjMn	2	1	TRUE	NA
rs4609471	A	C	A	C	-0.05465	-0.0539	0.7792	0.2156	FALSE	FALSE	FALSE	5njdKl	1	55493584	0.0137	8.813e-05	AAA	TRUE	reported	textfile	1	55493584	0.003018	2.75423e-73	418505	APOB	TRUE	reported	4krjMn	2	1	TRUE	NA
rs4671050	T	G	T	G	-0.02356	-0.0054	0.6872	0.3203	FALSE	FALSE	FALSE	5njdKl	2	62988169	0.0097	0.5773	AAA	TRUE	reported	textfile	2	62988169	0.002642	4.7863e-19	418505	APOB	TRUE	reported	4krjMn	2	1	TRUE	NA
rs4675310	A	G	A	G	0.03253	0.0563	0.1244	0.8709	FALSE	FALSE	FALSE	5njdKl	2	203880834	0.0127	9.751e-06	AAA	TRUE	reported	textfile	2	203880834	0.003713	1.94984e-18	418505	APOB	TRUE	reported	4krjMn	2	1	TRUE	NA
rs4689088	A	G	A	G	0.01487	-0.0122	0.3795	0.6115	FALSE	FALSE	FALSE	5njdKl	4	7222253	0.0088	0.1631	AAA	TRUE	reported	textfile	4	7222253	0.002518	3.50752e-09	418505	APOB	TRUE	reported	4krjMn	2	1	TRUE	NA
rs4704210	C	G	C	G	0.06827	-0.0502	0.6221	0.626	FALSE	TRUE	FALSE	5njdKl	5	74635225	0.0098	3.106e-07	AAA	TRUE	reported	textfile	5	74635225	0.002521	1.58489e-161	418505	APOB	TRUE	reported	4krjMn	2	1	TRUE	NA
rs4714638	G	A	G	A	-0.02236	-0.018	0.4646	0.5284	FALSE	FALSE	FALSE	5njdKl	6	42917017	0.0086	0.03718	AAA	TRUE	reported	textfile	6	42917017	0.002466	1.23027e-19	418505	APOB	TRUE	reported	4krjMn	2	1	TRUE	NA
rs4738684	G	A	G	A	-0.0304	-0.0121	0.3305	0.6489	FALSE	FALSE	FALSE	5njdKl	8	59393273	0.0095	0.2029	AAA	TRUE	reported	textfile	8	59393273	0.002608	2.18776e-31	418505	APOB	TRUE	reported	4krjMn	2	1	TRUE	NA
rs4795433	T	C	T	C	0.01826	0.0203	0.4808	0.5143	FALSE	FALSE	FALSE	5njdKl	17	26716821	0.0086	0.01804	AAA	TRUE	reported	textfile	17	26716821	0.00245	9.12011e-14	418505	APOB	TRUE	reported	4krjMn	2	1	TRUE	NA
rs4821972	C	T	C	T	-0.01444	-0.0046	0.3384	0.6493	FALSE	FALSE	FALSE	5njdKl	22	41126673	0.009	0.6109	AAA	TRUE	reported	textfile	22	41126673	0.002606	2.97167e-08	418505	APOB	TRUE	reported	4krjMn	2	1	TRUE	NA
rs528683975	T	C	T	C	-0.1327	-0.1059	0.98516	0.0135	FALSE	FALSE	FALSE	5njdKl	2	21382444	0.0512	0.03884	AAA	TRUE	reported	textfile	2	21382444	0.01077	7.07946e-35	418505	APOB	TRUE	reported	4krjMn	2	1	TRUE	NA
rs531660643	T	G	T	G	-0.5071	-0.1006	0.97769	0.0189	FALSE	FALSE	FALSE	5njdKl	19	45251806	0.0367	0.006145	AAA	TRUE	reported	textfile	19	45251806	0.008612	1e-200	418505	APOB	TRUE	reported	4krjMn	2	1	TRUE	NA
rs534384737	T	A	T	A	-0.03433	0.0204	0.94981	0.9483	FALSE	TRUE	FALSE	5njdKl	2	27833237	0.0227	0.369	AAA	TRUE	reported	textfile	2	27833237	0.005658	1.2942e-09	418505	APOB	TRUE	reported	4krjMn	2	1	TRUE	NA
rs546240	T	C	T	C	-0.01566	-0.0024	0.3772	0.6145	FALSE	FALSE	FALSE	5njdKl	11	30533622	0.0088	0.7864	AAA	TRUE	reported	textfile	11	30533622	0.002531	6.09537e-10	418505	APOB	TRUE	reported	4krjMn	2	1	TRUE	NA
rs551473284	C	T	C	T	0.01477	0.0396	0.3697	0.6319	FALSE	FALSE	FALSE	5njdKl	13	111038325	0.0113	0.0004814	AAA	TRUE	reported	textfile	13	111038325	0.002564	8.35603e-09	418505	APOB	TRUE	reported	4krjMn	2	1	TRUE	NA
rs556107	T	C	T	C	0.0457	0.0044	0.4676	0.5232	FALSE	FALSE	FALSE	5njdKl	1	234853059	0.0089	0.6187	AAA	TRUE	reported	textfile	1	234853059	0.002473	3.01995e-76	418505	APOB	TRUE	reported	4krjMn	2	1	TRUE	NA
rs55716128	T	C	T	C	0.0181	-0.0048	0.8216	0.1812	FALSE	FALSE	FALSE	5njdKl	19	59048754	0.0106	0.6525	AAA	TRUE	reported	textfile	19	59048754	0.003193	1.43549e-08	418505	APOB	TRUE	reported	4krjMn	2	1	TRUE	NA
rs55763387	T	C	T	C	0.02102	0.0077	0.7909	0.2009	FALSE	FALSE	FALSE	5njdKl	10	52380286	0.0106	0.4689	AAA	TRUE	reported	textfile	10	52380286	0.003022	3.54813e-12	418505	APOB	TRUE	reported	4krjMn	2	1	TRUE	NA
rs55804343	T	C	T	C	0.01873	-0.0031	0.7112	0.2901	FALSE	FALSE	FALSE	5njdKl	6	39234907	0.0096	0.743	AAA	TRUE	reported	textfile	6	39234907	0.002722	5.88844e-12	418505	APOB	TRUE	reported	4krjMn	2	1	TRUE	NA
rs55977330	G	A	G	A	0.02558	0.0329	0.91524	0.0837	FALSE	FALSE	FALSE	5njdKl	3	170756897	0.0149	0.0275	AAA	TRUE	reported	textfile	3	170756897	0.00442	7.16143e-09	418505	APOB	TRUE	reported	4krjMn	2	1	TRUE	NA
rs56033057	T	C	T	C	-0.0164	-0.015	0.7837	0.2182	FALSE	FALSE	FALSE	5njdKl	10	5793535	0.0104	0.1485	AAA	TRUE	reported	textfile	10	5793535	0.00298	3.75837e-08	418505	APOB	TRUE	reported	4krjMn	2	1	TRUE	NA
rs58839393	T	A	T	A	0.01963	-0.0007	0.8369	0.8314	FALSE	TRUE	FALSE	5njdKl	2	43490619	0.0121	0.9566	AAA	TRUE	reported	textfile	2	43490619	0.003329	3.70681e-09	418505	APOB	TRUE	reported	4krjMn	2	1	TRUE	NA
rs59328596	A	G	A	G	-0.0201	-0.017	0.847	0.1418	FALSE	FALSE	FALSE	5njdKl	8	21928227	0.0125	0.1731	AAA	TRUE	reported	textfile	8	21928227	0.003411	3.79315e-09	418505	APOB	TRUE	reported	4krjMn	2	1	TRUE	NA
rs597808	G	A	G	A	0.02323	-0.0222	0.466	0.5083	FALSE	FALSE	FALSE	5njdKl	12	111973358	0.0087	0.01039	AAA	TRUE	reported	textfile	12	111973358	0.0025	1.54882e-20	418505	APOB	TRUE	reported	4krjMn	2	1	TRUE	NA
rs60309576	A	G	A	G	0.0156	0.0326	0.7405	0.2532	FALSE	FALSE	FALSE	5njdKl	12	623425	0.0106	0.002087	AAA	TRUE	reported	textfile	12	623425	0.002795	2.39883e-08	418505	APOB	TRUE	reported	4krjMn	2	1	TRUE	NA
rs6037062	A	G	A	G	0.01606	0.0196	0.5336	0.4558	FALSE	FALSE	FALSE	5njdKl	20	25202892	0.0087	0.02438	AAA	TRUE	reported	textfile	20	25202892	0.002461	6.76083e-11	418505	APOB	TRUE	reported	4krjMn	2	1	TRUE	NA
rs60517948	C	A	C	A	-0.02882	0.0107	0.8638	0.1396	FALSE	FALSE	FALSE	5njdKl	20	34124336	0.0117	0.364	AAA	TRUE	reported	textfile	20	34124336	0.00356	5.7544e-16	418505	APOB	TRUE	reported	4krjMn	2	1	TRUE	NA
rs6073958	C	T	C	T	0.05097	-0.0694	0.7996	0.2019	FALSE	FALSE	FALSE	5njdKl	20	44551855	0.0103	1.396e-11	AAA	TRUE	reported	textfile	20	44551855	0.003054	1.58489e-62	418505	APOB	TRUE	reported	4krjMn	2	1	TRUE	NA
rs6102045	A	G	A	G	-0.02166	-0.0036	0.6916	0.2839	FALSE	FALSE	FALSE	5njdKl	20	39207674	0.0096	0.7099	AAA	TRUE	reported	textfile	20	39207674	0.002655	3.46737e-16	418505	APOB	TRUE	reported	4krjMn	2	1	TRUE	NA
rs61775180	T	C	T	C	-0.03242	0.0129	0.5804	0.4302	FALSE	FALSE	FALSE	5njdKl	1	25793663	0.0092	0.1599	AAA	TRUE	reported	textfile	1	25793663	0.002499	1.69824e-38	418505	APOB	TRUE	reported	4krjMn	2	1	TRUE	NA
rs61962260	A	G	A	G	0.01631	0.0092	0.7581	0.2309	FALSE	FALSE	FALSE	5njdKl	13	51082804	0.0117	0.4311	AAA	TRUE	reported	textfile	13	51082804	0.002868	1.2942e-08	418505	APOB	TRUE	reported	4krjMn	2	1	TRUE	NA
rs62119267	C	A	C	A	-0.3668	0.0096	0.97772	0.0212	FALSE	FALSE	FALSE	5njdKl	19	45134682	0.0287	0.7371	AAA	TRUE	reported	textfile	19	45134682	0.008506	1e-200	418505	APOB	TRUE	reported	4krjMn	2	1	TRUE	NA
rs62120573	C	T	C	T	0.05788	0.0048	0.92926	0.0716	FALSE	FALSE	FALSE	5njdKl	19	45214556	0.016	0.7664	AAA	TRUE	reported	textfile	19	45214556	0.004768	6.45654e-34	418505	APOB	TRUE	reported	4krjMn	2	1	TRUE	NA
rs624259	A	G	A	G	-0.01788	-0.0091	0.5527	0.4509	FALSE	FALSE	FALSE	5njdKl	11	126187868	0.0087	0.2989	AAA	TRUE	reported	textfile	11	126187868	0.002484	6.0256e-13	418505	APOB	TRUE	reported	4krjMn	2	1	TRUE	NA
rs636202	C	T	C	T	-0.01373	-0.015	0.4844	0.5147	FALSE	FALSE	FALSE	5njdKl	6	139843583	0.0086	0.0803	AAA	TRUE	reported	textfile	6	139843583	0.002468	2.6485e-08	418505	APOB	TRUE	reported	4krjMn	2	1	TRUE	NA
rs6426328	T	G	T	G	0.01601	0.0004	0.5105	0.4851	FALSE	FALSE	FALSE	5njdKl	1	246891260	0.0086	0.9629	AAA	TRUE	reported	textfile	1	246891260	0.002448	6.16595e-11	418505	APOB	TRUE	reported	4krjMn	2	1	TRUE	NA
rs6560499	A	G	A	G	-0.01669	-0.0133	0.4212	0.5669	FALSE	FALSE	FALSE	5njdKl	9	78730766	0.0087	0.1293	AAA	TRUE	reported	textfile	9	78730766	0.002491	2.0893e-11	418505	APOB	TRUE	reported	4krjMn	2	1	TRUE	NA
rs6573971	A	G	A	G	-0.02306	-0.0021	0.4383	0.558	FALSE	FALSE	FALSE	5njdKl	14	71011469	0.0093	0.82	AAA	TRUE	reported	textfile	14	71011469	0.002511	4.0738e-20	418505	APOB	TRUE	reported	4krjMn	2	1	TRUE	NA
rs6602909	C	T	C	T	0.02707	0.0144	0.6654	0.3258	FALSE	FALSE	FALSE	5njdKl	13	114551993	0.0088	0.1027	AAA	TRUE	reported	textfile	13	114551993	0.00261	3.31131e-25	418505	APOB	TRUE	reported	4krjMn	2	1	TRUE	NA
rs6667939	T	C	T	C	0.0155	-0.0264	0.2816	0.6891	FALSE	FALSE	FALSE	5njdKl	1	198994619	0.0129	0.04055	AAA	TRUE	reported	textfile	1	198994619	0.002737	1.48936e-08	418505	APOB	TRUE	reported	4krjMn	2	1	TRUE	NA
rs6706968	C	A	C	A	0.02238	0.0186	0.4109	0.5671	FALSE	FALSE	FALSE	5njdKl	2	121310269	0.0094	0.04761	AAA	TRUE	reported	textfile	2	121310269	0.002504	3.98107e-19	418505	APOB	TRUE	reported	4krjMn	2	1	TRUE	NA
rs6874639	G	A	G	A	-0.02359	-0.0083	0.8045	0.2045	FALSE	FALSE	FALSE	5njdKl	5	131778716	0.0105	0.4293	AAA	TRUE	reported	textfile	5	131778716	0.003091	2.34423e-14	418505	APOB	TRUE	reported	4krjMn	2	1	TRUE	NA
rs7012814	A	G	A	G	0.02531	-0.003	0.525	0.4643	FALSE	FALSE	FALSE	5njdKl	8	9173358	0.0089	0.7387	AAA	TRUE	reported	textfile	8	9173358	0.002476	1.54882e-24	418505	APOB	TRUE	reported	4krjMn	2	1	TRUE	NA
rs7015	G	A	G	A	0.02436	-0.0052	0.1894	0.8128	FALSE	FALSE	FALSE	5njdKl	7	97920623	0.0125	0.6747	AAA	TRUE	reported	textfile	7	97920623	0.003115	5.24807e-15	418505	APOB	TRUE	reported	4krjMn	2	1	TRUE	NA
rs7112937	C	T	C	T	-0.02704	0.011	0.90599	0.0891	FALSE	FALSE	FALSE	5njdKl	11	116880456	0.0142	0.4405	AAA	TRUE	reported	textfile	11	116880456	0.004196	1.16413e-10	418505	APOB	TRUE	reported	4krjMn	2	1	TRUE	NA
rs71490145	T	C	T	C	-0.03808	-0.0082	0.8968	0.094	FALSE	FALSE	FALSE	5njdKl	11	5691528	0.0155	0.5966	AAA	TRUE	reported	textfile	11	5691528	0.004142	3.71535e-20	418505	APOB	TRUE	reported	4krjMn	2	1	TRUE	NA
rs7250652	G	A	G	A	0.01637	0.0064	0.5498	0.432	FALSE	FALSE	FALSE	5njdKl	19	11302606	0.0084	0.4404	AAA	TRUE	reported	textfile	19	11302606	0.002464	3.01995e-11	418505	APOB	TRUE	reported	4krjMn	2	1	TRUE	NA
rs7275804	C	T	C	T	-0.01479	-0.0167	0.6716	0.3217	FALSE	FALSE	FALSE	5njdKl	21	37553209	0.0093	0.07296	AAA	TRUE	reported	textfile	21	37553209	0.002612	1.48936e-08	418505	APOB	TRUE	reported	4krjMn	2	1	TRUE	NA
rs72837682	C	T	C	T	-0.03952	-0.0236	0.7983	0.1931	FALSE	FALSE	FALSE	5njdKl	17	7063650	0.0122	0.05356	AAA	TRUE	reported	textfile	17	7063650	0.003101	3.46737e-37	418505	APOB	TRUE	reported	4krjMn	2	1	TRUE	NA
rs72848251	A	G	A	G	0.04704	-0.011	0.8042	0.1953	FALSE	FALSE	FALSE	5njdKl	6	32601288	0.0131	0.4017	AAA	TRUE	reported	textfile	6	32601288	0.003159	3.71535e-50	418505	APOB	TRUE	reported	4krjMn	2	1	TRUE	NA
rs73048351	A	C	A	C	-0.4046	-0.0706	0.98957	0.0119	FALSE	FALSE	FALSE	5njdKl	19	45160086	0.0445	0.1125	AAA	TRUE	reported	textfile	19	45160086	0.01277	1e-200	418505	APOB	TRUE	reported	4krjMn	2	1	TRUE	NA
rs73075609	T	C	T	C	0.05633	0.0063	0.97364	0.0225	FALSE	FALSE	FALSE	5njdKl	20	5580789	0.0317	0.8419	AAA	TRUE	reported	textfile	20	5580789	0.007714	2.81838e-13	418505	APOB	TRUE	reported	4krjMn	2	1	TRUE	NA
rs73229710	A	T	A	T	-0.02024	0.0048	0.8681	0.8698	FALSE	TRUE	FALSE	5njdKl	4	39924650	0.0135	0.7226	AAA	TRUE	reported	textfile	4	39924650	0.003631	2.47172e-08	418505	APOB	TRUE	reported	4krjMn	2	1	TRUE	NA
rs74706015	A	T	A	T	-0.01815	0.0027	0.8194	0.8327	FALSE	TRUE	FALSE	5njdKl	6	52494476	0.0116	0.8136	AAA	TRUE	reported	textfile	6	52494476	0.003195	1.34586e-08	418505	APOB	TRUE	reported	4krjMn	2	1	TRUE	NA
rs75321546	A	T	A	T	-0.02244	0.026	0.6739	0.6653	FALSE	TRUE	FALSE	5njdKl	12	124447465	0.0102	0.01067	AAA	TRUE	reported	textfile	12	124447465	0.002621	1.12202e-17	418505	APOB	TRUE	reported	4krjMn	2	1	TRUE	NA
rs7532731	G	A	G	A	0.02655	-0.0233	0.0992	0.8883	FALSE	FALSE	FALSE	5njdKl	1	93282415	0.0141	0.09839	AAA	TRUE	reported	textfile	1	93282415	0.004094	8.91251e-11	418505	APOB	TRUE	reported	4krjMn	2	1	TRUE	NA
rs75331444	A	G	A	G	-0.112	-0.0592	0.93537	0.0652	FALSE	FALSE	FALSE	5njdKl	2	44069772	0.0168	0.0004244	AAA	TRUE	reported	textfile	2	44069772	0.004982	5.01187e-112	418505	APOB	TRUE	reported	4krjMn	2	1	TRUE	NA
rs75634109	A	G	A	G	-0.03174	0.0218	0.95325	0.0488	FALSE	FALSE	FALSE	5njdKl	5	53233229	0.0192	0.2552	AAA	TRUE	reported	textfile	5	53233229	0.005813	4.76431e-08	418505	APOB	TRUE	reported	4krjMn	2	1	TRUE	NA
rs7734476	A	G	A	G	0.0265	0.011	0.4501	0.5491	FALSE	FALSE	FALSE	5njdKl	5	122848876	0.0086	0.204	AAA	TRUE	reported	textfile	5	122848876	0.002463	5.49541e-27	418505	APOB	TRUE	reported	4krjMn	2	1	TRUE	NA
rs7763784	T	C	T	C	0.01989	0.0207	0.5234	0.4715	FALSE	FALSE	FALSE	5njdKl	6	127489818	0.0093	0.02522	AAA	TRUE	reported	textfile	6	127489818	0.002451	4.7863e-16	418505	APOB	TRUE	reported	4krjMn	2	1	TRUE	NA
rs7821865	T	C	T	C	-0.01493	-0.0115	0.683	0.3049	FALSE	FALSE	FALSE	5njdKl	8	74907558	0.0093	0.2166	AAA	TRUE	reported	textfile	8	74907558	0.00263	1.38038e-08	418505	APOB	TRUE	reported	4krjMn	2	1	TRUE	NA
rs78348000	G	C	G	C	0.02481	-0.0073	0.8491	0.8548	FALSE	TRUE	FALSE	5njdKl	20	17802863	0.0123	0.5504	AAA	TRUE	reported	textfile	20	17802863	0.003438	5.24807e-13	418505	APOB	TRUE	reported	4krjMn	2	1	TRUE	NA
rs78689694	C	G	C	G	0.0526	-0.0057	0.8673	0.8694	FALSE	TRUE	FALSE	5njdKl	11	126234820	0.0128	0.6587	AAA	TRUE	reported	textfile	11	126234820	0.00362	7.58578e-48	418505	APOB	TRUE	reported	4krjMn	2	1	TRUE	NA
rs79220007	C	T	C	T	-0.06897	0.0013	0.92548	0.0656	FALSE	FALSE	FALSE	5njdKl	6	26098474	0.0166	0.938	AAA	TRUE	reported	textfile	6	26098474	0.004702	1.02329e-48	418505	APOB	TRUE	reported	4krjMn	2	1	TRUE	NA
rs79605584	A	G	A	G	-0.03586	0.0333	0.96311	0.0354	FALSE	FALSE	FALSE	5njdKl	17	42199676	0.0223	0.1343	AAA	TRUE	reported	textfile	17	42199676	0.006481	3.12608e-08	418505	APOB	TRUE	reported	4krjMn	2	1	TRUE	NA
rs799158	C	T	C	T	-0.05417	-0.0558	0.0422	0.9576	FALSE	FALSE	FALSE	5njdKl	7	73019074	0.0236	0.0179	AAA	TRUE	reported	textfile	7	73019074	0.006123	9.12011e-19	418505	APOB	TRUE	reported	4krjMn	2	1	TRUE	NA
rs80008824	C	T	C	T	-0.04141	0.0261	0.96643	0.0309	FALSE	FALSE	FALSE	5njdKl	8	41546512	0.0237	0.2714	AAA	TRUE	reported	textfile	8	41546512	0.006835	1.37088e-09	418505	APOB	TRUE	reported	4krjMn	2	1	TRUE	NA
rs8077485	C	A	C	A	-0.02785	0.022	0.4858	0.4981	FALSE	FALSE	FALSE	5njdKl	17	45608326	0.0099	0.0265	AAA	TRUE	reported	textfile	17	45608326	0.002451	6.60693e-30	418505	APOB	TRUE	reported	4krjMn	2	1	TRUE	NA
rs8107974	T	A	T	A	-0.1075	0.0528	0.92159	0.9223	FALSE	TRUE	FALSE	5njdKl	19	19388500	0.0155	0.0006769	AAA	TRUE	reported	textfile	19	19388500	0.004549	1.58489e-123	418505	APOB	TRUE	reported	4krjMn	2	1	TRUE	NA
rs821840	G	A	G	A	-0.04909	-0.0589	0.6767	0.3173	FALSE	FALSE	FALSE	5njdKl	16	56993886	0.0108	5.302e-08	AAA	TRUE	reported	textfile	16	56993886	0.002615	1.31826e-78	418505	APOB	TRUE	reported	4krjMn	2	1	TRUE	NA
rs869412	C	T	C	T	-0.01651	-0.0191	0.7759	0.2178	FALSE	FALSE	FALSE	5njdKl	7	1074134	0.0104	0.06695	AAA	TRUE	reported	textfile	7	1074134	0.002948	2.15278e-08	418505	APOB	TRUE	reported	4krjMn	2	1	TRUE	NA
rs886812	C	T	C	T	-0.01595	-0.01	0.5579	0.4146	FALSE	FALSE	FALSE	5njdKl	2	242396694	0.0097	0.3028	AAA	TRUE	reported	textfile	2	242396694	0.002504	1.89671e-10	418505	APOB	TRUE	reported	4krjMn	2	1	TRUE	NA
rs896311	A	G	A	G	0.01666	-0.0012	0.3008	0.6943	FALSE	FALSE	FALSE	5njdKl	7	25934357	0.0095	0.9012	AAA	TRUE	reported	textfile	7	25934357	0.002667	4.16869e-10	418505	APOB	TRUE	reported	4krjMn	2	1	TRUE	NA
rs917904	A	T	A	T	-0.02037	-0.0067	0.2251	0.2355	FALSE	TRUE	FALSE	5njdKl	2	20490841	0.0111	0.5479	AAA	TRUE	reported	textfile	2	20490841	0.002934	3.80189e-12	418505	APOB	TRUE	reported	4krjMn	2	1	TRUE	NA
rs9289199	A	G	A	G	0.01964	0.0234	0.8415	0.1499	FALSE	FALSE	FALSE	5njdKl	3	122277172	0.0121	0.05295	AAA	TRUE	reported	textfile	3	122277172	0.003364	5.236e-09	418505	APOB	TRUE	reported	4krjMn	2	1	TRUE	NA
rs9616822	A	G	A	G	0.01771	0.011	0.6486	0.3507	FALSE	FALSE	FALSE	5njdKl	22	50840573	0.0089	0.2186	AAA	TRUE	reported	textfile	22	50840573	0.002567	5.24807e-12	418505	APOB	TRUE	reported	4krjMn	2	1	TRUE	NA
rs9669354	T	G	T	G	-0.02085	0.0094	0.6555	0.3508	FALSE	FALSE	FALSE	5njdKl	12	50715252	0.0091	0.2982	AAA	TRUE	reported	textfile	12	50715252	0.002608	1.31826e-15	418505	APOB	TRUE	reported	4krjMn	2	1	TRUE	NA
rs9834932	G	A	G	A	-0.03829	-0.0146	0.9101	0.0863	FALSE	FALSE	FALSE	5njdKl	3	32535382	0.0155	0.3443	AAA	TRUE	reported	textfile	3	32535382	0.004278	3.54813e-19	418505	APOB	TRUE	reported	4krjMn	2	1	TRUE	NA
rs9869576	A	G	A	G	-0.032	-0.0488	0.91785	0.0837	FALSE	FALSE	FALSE	5njdKl	3	58401262	0.0149	0.001023	AAA	TRUE	reported	textfile	3	58401262	0.004459	7.07946e-13	418505	APOB	TRUE	reported	4krjMn	2	1	TRUE	NA
rs9872326	G	T	G	T	0.01665	0.0179	0.6575	0.3388	FALSE	FALSE	FALSE	5njdKl	3	135986544	0.009	0.04551	AAA	TRUE	reported	textfile	3	135986544	0.002589	1.26474e-10	418505	APOB	TRUE	reported	4krjMn	2	1	TRUE	NA
rs9982111	A	G	A	G	0.01999	0.0029	0.4368	0.5649	FALSE	FALSE	FALSE	5njdKl	21	40665296	0.0087	0.7378	AAA	TRUE	reported	textfile	21	40665296	0.002462	4.7863e-16	418505	APOB	TRUE	reported	4krjMn	2	1	TRUE	NA

### Sheet: sTable 5
Supplemental Table 5. Total Harmonized Data For Multivariable MR
RSID	APOB beta	LPA beta	APOB Pvalue	LPA Pvalue	APOB SE	LPA SE	outcome_beta	outcome_pval	outcome_se
rs10087526	0.02705	0.003447	1.20226e-18	0.311458	0.003069	0.003406	0.0266	0.01043	0.0104
rs10116277	-0.0247	-0.0002983	1.20226e-23	0.913777	0.002465	0.002755	0.1637	3.877e-76	0.0089
rs10145740	-0.01922	-0.002335	1.31826e-11	0.455932	0.002841	0.003132	-0.0083	0.4116	0.0101
rs10423733	-0.09796	-0.008502	1e-200	0.0165577	0.003205	0.003547	-0.0961	1.455e-16	0.0116
rs10432370	0.01472	-0.003437	1.67494e-08	0.23632	0.002609	0.002902	0.0141	0.2517	0.0123
rs10448340	-0.02067	-0.004951	5.37032e-15	0.0939723	0.002643	0.002956	-0.0029	0.7507	0.0091
rs10832963	0.02364	0.007225	4.0738e-17	0.0207014	0.00281	0.003123	0.0227	0.02137	0.0098
rs10864726	-0.02741	0.01367	1.44544e-27	1.17761e-06	0.002519	0.002814	-0.0426	2.944e-07	0.0083
rs10876451	0.01783	-0.004338	3.1842e-08	0.225528	0.003224	0.003579	0.0014	0.8964	0.0108
rs10910476	0.01918	0.003482	1.04713e-14	0.205305	0.002481	0.002749	0.0182	0.03544	0.0087
rs10953298	-0.02112	-0.001899	4.2658e-13	0.558599	0.002915	0.003247	-0.0175	0.08203	0.01
rs11057837	0.02641	-0.005861	7.76247e-11	0.191734	0.00406	0.00449	0.098	5.963e-11	0.015
rs11065384	-0.02807	-0.002256	4.46684e-26	0.445759	0.002657	0.002958	0.0034	0.7175	0.0094
rs112220485	0.02516	-0.003854	1.72187e-08	0.443098	0.004462	0.005025	0.0107	0.5033	0.0159
rs112693563	0.02146	-0.004839	1.8197e-12	0.15325	0.003046	0.003388	0.0137	0.1749	0.0101
rs113177823	-0.04599	-0.00247	7.24436e-17	0.689128	0.005512	0.006176	-0.0118	0.556	0.02
rs113360274	0.0279	-0.0008437	1.28825e-19	0.802897	0.003079	0.00338	-0.008	0.4738	0.0111
rs113743631	0.1015	0.02517	2.13796e-28	0.0146893	0.009181	0.01031	0.0293	0.4119	0.0357
rs114165349	0.1156	-0.02299	7.94328e-44	0.0144877	0.008329	0.009402	0.1178	2.359e-05	0.0279
rs114464254	-0.0354	-0.0005388	4.1115e-08	0.940199	0.006452	0.007183	0.0081	0.714	0.0222
rs11621792	0.02544	0.0005515	1.86209e-24	0.843121	0.002493	0.002787	-0.0092	0.2899	0.0087
rs116734477	-0.08168	-0.02059	2.69153e-39	0.00301301	0.006227	0.006941	-0.0385	0.08441	0.0223
rs1168104	0.03601	0.0001357	3.63078e-45	0.961745	0.002553	0.002829	0.0159	0.08273	0.0091
rs116902363	0.08487	0.0217	6.60693e-20	0.0386367	0.009293	0.01049	0.0222	0.5405	0.0363
rs11709868	-0.0179	0.006366	4.7863e-11	0.0364754	0.002722	0.003043	0.0057	0.5472	0.0094
rs117233107	-0.05898	-0.01248	3.60579e-08	0.299709	0.01071	0.01203	0.0244	0.4907	0.0354
rs117275341	-0.0557	-0.1394	1.14551e-05	2.5704e-25	0.01269	0.01341	-0.0787	0.1709	0.0575
rs117301556	-0.03347	0.4705	0.101976	1.99526e-106	0.02047	0.02147	-0.0698	0.3857	0.0805
rs117629249	-0.03803	-0.3602	4.81948e-06	1e-200	0.008318	0.009214	-0.0466	0.1445	0.0319
rs117753190	0.1015	0.00907	4.89779e-51	0.233077	0.006755	0.007607	0.1443	1.158e-08	0.0253
rs117849843	-0.0372	0.1157	0.00141254	7.76247e-21	0.01166	0.01236	-0.0133	0.7672	0.0448
rs11786083	0.02249	0.001367	1.12202e-18	0.629796	0.00255	0.002836	0.0172	0.05451	0.0089
rs1215112	0.02336	-0.003188	8.12831e-11	0.427268	0.003594	0.004016	-0.0224	0.06058	0.0119
rs12211791	-0.01889	-0.04942	0.0158489	1.58855e-08	0.007831	0.008744	0.006	0.8278	0.0275
rs12232460	0.0342	0.009609	2.54097e-08	0.150938	0.00614	0.006691	0.0311	0.1584	0.022
rs12246352	0.03177	0.0003085	5.7544e-15	0.94578	0.004069	0.004537	0.0194	0.1767	0.0144
rs12445804	0.02625	0.009603	1.79061e-08	0.0638263	0.004662	0.005182	0.0144	0.4199	0.0179
rs1250258	0.01684	0.002418	1.57036e-09	0.436516	0.00279	0.003107	-0.0132	0.193	0.0101
rs12527649	0.001455	0.2475	0.838475	1e-200	0.00714	0.007841	0.0223	0.3493	0.0238
rs12539997	-0.01938	-0.01275	8.3946e-10	0.000232274	0.003157	0.003463	-0.0083	0.4375	0.0107
rs12614487	-0.02665	-0.001455	4.43609e-09	0.76913	0.004543	0.004957	-0.02	0.2232	0.0164
rs12657266	0.04188	0.007061	3.38844e-61	0.0119399	0.002537	0.002809	0.0258	0.00227	0.0085
rs12691088	0.2701	0.004404	1.58489e-184	0.675927	0.009324	0.01054	0.1701	2.029e-10	0.0267
rs12750160	-0.2861	-0.01145	1e-131	0.386367	0.01171	0.01322	-0.1581	0.005601	0.0571
rs1275979	0.01494	-0.003717	3.28095e-09	0.186166	0.002526	0.002811	-0.0255	0.003619	0.0088
rs1277768	0.0198	-0.004605	3.42768e-09	0.20917	0.00335	0.003667	-0.0153	0.1949	0.0118
rs12933677	-0.02297	0.002373	1.7378e-20	0.389583	0.002476	0.002758	-0.0105	0.2563	0.0093
rs12948283	0.01679	-0.001963	1.74985e-09	0.524807	0.002789	0.003086	0.0145	0.2489	0.0126
rs13082535	0.01559	0.002424	6.79204e-10	0.390571	0.002527	0.002824	-0.0173	0.1407	0.0118
rs13098031	-0.01919	-0.00288	7.76247e-12	0.359915	0.002804	0.003146	-0.0183	0.06475	0.0099
rs13108218	-0.0297	-0.002725	9.54993e-32	0.331131	0.002533	0.002804	-0.0163	0.07091	0.009
rs13234407	-0.01537	0.003457	3.77572e-10	0.20488	0.002453	0.002726	-0.011	0.1771	0.0082
rs13277738	0.01993	0.009264	5.22396e-09	0.0145211	0.003412	0.00379	0.0148	0.2091	0.0118
rs13389219	-0.02133	0.008676	2.45471e-17	0.00195434	0.002518	0.002801	-0.0179	0.0314	0.0083
rs138692741	0.08948	0.0105	2.39883e-40	0.159404	0.006729	0.007464	-0.0236	0.3563	0.0256
rs141453190	-0.04054	-0.005798	1.31826e-08	0.471846	0.007132	0.008059	0.016	0.5201	0.0248
rs141521383	0.05495	0.009877	2.63027e-12	0.266073	0.007855	0.008882	0.0529	0.07683	0.0299
rs141970801	-0.2226	-0.002532	1e-200	0.725939	0.006433	0.007225	-0.0899	0.0002448	0.0245
rs142717575	-0.02647	-0.3746	0.00149968	1e-200	0.008337	0.009008	0.0232	0.423	0.0289
rs143461353	-0.003631	0.5045	0.785236	1e-200	0.01332	0.01412	0.0944	0.1701	0.0688
rs143854972	-0.03428	-0.005012	1.95434e-10	0.408319	0.005386	0.006061	0.0002	0.9923	0.0193
rs145730801	0.03943	0.006616	1.42561e-10	0.340017	0.006149	0.006935	0.0852	0.0005837	0.0248
rs1471251	0.01786	-0.006374	1.1749e-12	0.0221309	0.002512	0.002785	0.01	0.2519	0.0088
rs147539187	-0.02939	0.001935	3.7325e-10	0.705667	0.00469	0.005123	0.0154	0.3814	0.0175
rs148601586	0.206	-0.007117	1.14815e-77	0.568853	0.01104	0.01249	0.0381	0.378	0.0432
rs149247216	0.03525	-0.001938	1.09648e-12	0.728115	0.004952	0.005573	-0.0015	0.938	0.0199
rs149394327	0.08224	0.06694	3.46737e-29	3.98107e-16	0.007334	0.008226	0.0212	0.3883	0.0246
rs149615982	-0.01416	-0.3431	0.130467	1e-200	0.009364	0.01046	-0.0445	0.1991	0.0346
rs150474434	-0.04154	0.001569	1.12202e-23	0.735868	0.004141	0.004652	-0.0215	0.1491	0.0149
rs150820726	0.07211	-0.02348	1.67494e-08	0.103205	0.01278	0.01441	0.0241	0.6036	0.0464
rs150856119	0.03366	-0.3635	3.01301e-05	1e-200	0.008066	0.009	0.0406	0.1359	0.0272
rs1538399	-0.01531	-0.001086	3.14775e-09	0.705018	0.002585	0.002868	0.0017	0.8482	0.0091
rs16828576	-0.03414	-0.0003909	1.94536e-09	0.950714	0.005688	0.006324	0.025	0.2348	0.0211
rs17036094	-0.1115	-0.001671	2.39883e-27	0.875387	0.01029	0.01066	-0.0849	0.03048	0.0392
rs17164422	-0.01984	-0.005149	1e-11	0.111327	0.002915	0.003234	0.01	0.3337	0.0104
rs17185536	-0.01996	-0.00135	3.63078e-12	0.672667	0.002872	0.003194	-0.0058	0.5875	0.0108
rs17205463	0.01458	-0.001676	3.60579e-09	0.541003	0.00247	0.002742	-0.0037	0.6674	0.0087
rs17447211	0.01862	0.00569	1.20226e-12	0.0516416	0.00262	0.002924	0.0132	0.1539	0.0093
rs174564	-0.04385	0.001885	3.89045e-64	0.515941	0.002593	0.002901	-0.031	0.0003072	0.0086
rs17476364	-0.02895	-0.005323	4.36516e-13	0.237629	0.003998	0.004508	-0.0114	0.4312	0.0144
rs17569873	0.02381	0.001947	6.30957e-15	0.564157	0.003053	0.003376	0.0073	0.5218	0.0114
rs17725246	0.0367	0.005876	1.51356e-31	0.0899498	0.003141	0.003465	0.0318	0.002414	0.0105
rs184158723	0.02229	0.386	0.0153109	1e-200	0.00919	0.01048	0.0697	0.03316	0.0327
rs190412859	-0.006294	-0.3641	0.401236	1e-200	0.007498	0.008731	-0.0155	0.6348	0.0327
rs2015336	0.01796	-0.006765	9.88553e-09	0.0509331	0.003133	0.003466	0.0209	0.03926	0.0101
rs201740460	-0.01475	-0.001461	1.21899e-08	0.611364	0.002589	0.002875	-0.0091	0.4413	0.0119
rs2075230	0.02241	0.00312	3.80189e-11	0.400405	0.003388	0.003711	0.0079	0.4849	0.0113
rs2125345	-0.01594	-0.002251	3.39625e-09	0.453837	0.002696	0.003006	-0.0135	0.1483	0.0094
rs2209915	-0.01879	-0.004275	3.46737e-12	0.156675	0.002701	0.003018	-0.0173	0.08455	0.01
rs2235215	-0.03059	-0.001779	1.44544e-30	0.546009	0.002662	0.002946	-0.0059	0.5257	0.0092
rs2238162	-0.02438	-0.005704	1.99526e-23	0.0350752	0.002445	0.002706	-0.0078	0.3638	0.0086
rs2256814	0.01773	0.01022	8.70964e-09	0.00291743	0.003081	0.003435	-0.0002	0.9817	0.0108
rs2304566	-0.01615	-0.003497	4.4157e-09	0.254859	0.002752	0.003071	0.0033	0.7453	0.01
rs2335708	0.02218	0.002828	3.38844e-16	0.348739	0.002719	0.003018	-0.0074	0.5693	0.0131
rs2376584	0.01433	0.002515	1.39637e-08	0.371193	0.002526	0.002812	0.0151	0.1712	0.011
rs2519093	0.05082	-0.00105	7.4131e-58	0.766126	0.003169	0.00353	0.0206	0.0459	0.0103
rs261342	-0.0294	-0.008255	1.65959e-23	0.0109144	0.002943	0.003242	0.0223	0.03699	0.0107
rs2618567	-0.02851	-0.004763	1.58489e-28	0.0939723	0.002573	0.002844	-0.0279	0.001433	0.0088
rs2643826	-0.01433	-0.000879	7.92501e-09	0.751796	0.002484	0.00278	-0.0067	0.444	0.0088
rs2807834	0.02116	-0.0017	1.41254e-15	0.564937	0.00265	0.002953	0.0129	0.181	0.0097
rs28399665	-0.6819	-0.1281	1e-200	2.52348e-08	0.02047	0.02299	0.0313	0.6419	0.0672
rs2844566	-0.01788	0.008898	4.2658e-12	0.0020797	0.002581	0.00289	-0.0064	0.4692	0.0089
rs2866372	0.03033	0.006249	4.7863e-35	0.021928	0.002455	0.002727	0.0191	0.02037	0.0082
rs2954021	-0.07687	0.006219	1e-200	0.021677	0.002445	0.002709	-0.0713	3.525e-18	0.0082
rs3208305	-0.03683	0.008684	3.01995e-42	0.00365595	0.002704	0.002988	-0.0712	3.445e-15	0.009
rs34042070	0.05673	0.01502	3.71535e-73	1.59221e-05	0.003136	0.00348	0.0418	3.373e-05	0.0101
rs34071855	-0.01819	-0.003572	2.51189e-12	0.215725	0.002597	0.002886	0.0258	0.006597	0.0095
rs34707604	0.02542	0.008292	1.54882e-17	0.0131826	0.002983	0.003345	0.0044	0.7097	0.0119
rs35081008	-0.04083	-0.002771	1.34896e-31	0.476431	0.003491	0.003892	-0.0054	0.6526	0.0121
rs35206901	-0.03442	-0.007	1.62181e-27	0.0453942	0.003167	0.003499	-0.0103	0.3589	0.0112
rs35271870	-0.1381	-0.003938	1e-200	0.425402	0.004395	0.00494	-0.0916	2.48e-09	0.0154
rs35351535	-0.03011	-0.2328	1.25893e-06	1e-200	0.006213	0.00704	-0.0805	0.0006138	0.0235
rs35358959	-0.1381	-0.009894	3.98107e-196	0.0559758	0.004621	0.005177	-0.099	3.469e-09	0.0168
rs35427	0.01533	-0.000851	2.49459e-09	0.764716	0.002571	0.002844	-0.0055	0.5572	0.0094
rs355528	-0.01574	0.0006579	2.5293e-09	0.823778	0.002642	0.002954	0.0064	0.4949	0.0093
rs35814089	0.01395	0.003061	1.51705e-08	0.264423	0.002465	0.002743	0.0031	0.7154	0.0086
rs35878749	-0.04466	-0.005062	1.94984e-67	0.0770903	0.002574	0.002863	-0.0289	0.001296	0.009
rs368185446	0.007854	-0.1902	0.390301	9.12011e-75	0.009143	0.0104	-0.0344	0.3512	0.0368
rs368220458	-0.1553	-0.01358	1e-200	0.00895365	0.004716	0.005196	-0.0673	0.007507	0.0252
rs369298568	0.02062	-0.001501	4.59198e-08	0.723103	0.003771	0.004238	0.046	0.003274	0.0156
rs3741298	-0.0686	0.004933	6.30957e-110	0.144411	0.003079	0.00338	-0.0888	2.468e-17	0.0105
rs375972689	0.2599	0.01536	2.51189e-105	0.241046	0.01192	0.0131	0.1254	0.003127	0.0424
rs3780181	-0.0351	-0.01067	4.2658e-13	0.0428549	0.004844	0.005268	-0.04	0.02077	0.0173
rs3808477	-0.02148	-0.00778	4.7863e-15	0.011324	0.002742	0.003072	-0.0216	0.02532	0.0097
rs3817588	-0.04218	-0.0006584	7.94328e-42	0.849611	0.003113	0.003473	-0.0117	0.2952	0.0111
rs3822855	0.01746	0.003367	3.01995e-12	0.226569	0.002502	0.002784	0.0118	0.155	0.0083
rs4148784	-0.02669	-0.005803	2.88403e-26	0.0374111	0.002517	0.002788	-0.0259	0.001952	0.0083
rs4418728	-0.02824	-0.001733	1.90546e-30	0.526381	0.002462	0.002735	-0.0388	2.603e-06	0.0083
rs4470903	0.0357	0.006934	1.1749e-32	0.0386367	0.003	0.003352	0.0306	0.003365	0.0104
rs4609471	-0.05465	-0.007968	2.75423e-73	0.016788	0.003018	0.003332	-0.0539	8.813e-05	0.0137
rs4671050	-0.02356	-0.004784	4.7863e-19	0.101765	0.002642	0.002924	-0.0054	0.5773	0.0097
rs4675310	0.03253	0.003028	1.94984e-18	0.466874	0.003713	0.004161	0.0563	9.751e-06	0.0127
rs4689088	0.01487	0.003142	3.50752e-09	0.260555	0.002518	0.002793	-0.0122	0.1631	0.0088
rs4704210	0.06827	0.003218	1.58489e-161	0.248485	0.002521	0.002789	0.0502	3.106e-07	0.0098
rs4714638	-0.02236	0.003663	1.23027e-19	0.182726	0.002466	0.002749	-0.018	0.03718	0.0086
rs4738684	-0.0304	-0.001716	2.18776e-31	0.555648	0.002608	0.002913	-0.0121	0.2029	0.0095
rs4795433	0.01826	-0.00148	9.12011e-14	0.586408	0.00245	0.00272	0.0203	0.01804	0.0086
rs4821972	-0.01444	0.004363	2.97167e-08	0.134122	0.002606	0.002913	-0.0046	0.6109	0.009
rs528683975	-0.1327	0.01446	7.07946e-35	0.234909	0.01077	0.01217	-0.1059	0.03884	0.0512
rs531660643	-0.5071	-0.073	1e-200	8.51138e-14	0.008612	0.009782	-0.1006	0.006145	0.0367
rs534384737	-0.03433	0.003252	1.2942e-09	0.60548	0.005658	0.006295	-0.0204	0.369	0.0227
rs546240	-0.01566	0.005848	6.09537e-10	0.0374973	0.002531	0.002812	-0.0024	0.7864	0.0088
rs551473284	0.01477	-0.0001795	8.35603e-09	0.949598	0.002564	0.00284	0.0396	0.0004814	0.0113
rs556107	0.0457	0.00307	3.01995e-76	0.265522	0.002473	0.002757	0.0044	0.6187	0.0089
rs55716128	0.0181	0.003721	1.43549e-08	0.292213	0.003193	0.003533	-0.0048	0.6525	0.0106
rs55763387	0.02102	0.001701	3.54813e-12	0.616737	0.003022	0.003398	0.0077	0.4689	0.0106
rs55804343	0.01873	0.0007738	5.88844e-12	0.799558	0.002722	0.003047	-0.0031	0.743	0.0096
rs55977330	0.02558	-0.0008152	7.16143e-09	0.864012	0.00442	0.004759	0.0329	0.0275	0.0149
rs56033057	-0.0164	0.002493	3.75837e-08	0.454988	0.00298	0.003336	-0.015	0.1485	0.0104
rs58839393	0.01963	-0.004641	3.70681e-09	0.206586	0.003329	0.003675	0.0007	0.9566	0.0121
rs59328596	-0.0201	-0.004182	3.79315e-09	0.263512	0.003411	0.00374	-0.017	0.1731	0.0125
rs597808	0.02323	0.002864	1.54882e-20	0.308461	0.0025	0.002812	-0.0222	0.01039	0.0087
rs60309576	0.0156	0.0003302	2.39883e-08	0.915251	0.002795	0.003103	0.0326	0.002087	0.0106
rs6037062	0.01606	0.001056	6.76083e-11	0.698876	0.002461	0.00273	0.0196	0.02438	0.0087
rs60517948	-0.02882	0.006321	5.7544e-16	0.106096	0.00356	0.003912	0.0107	0.364	0.0117
rs6073958	0.05097	0.00479	1.58489e-62	0.154989	0.003054	0.003368	-0.0694	1.396e-11	0.0103
rs6102045	-0.02166	0.001349	3.46737e-16	0.645654	0.002655	0.002933	-0.0036	0.7099	0.0096
rs61775180	-0.03242	-0.00186	1.69824e-38	0.504429	0.002499	0.002786	0.0129	0.1599	0.0092
rs61962260	0.01631	-0.001474	1.2942e-08	0.645357	0.002868	0.003203	0.0092	0.4311	0.0117
rs62119267	-0.3668	-0.06042	1e-200	3.02691e-10	0.008506	0.009595	0.0096	0.7371	0.0287
rs62120573	0.05788	0.01211	6.45654e-34	0.0204174	0.004768	0.00522	0.0048	0.7664	0.016
rs624259	-0.01788	-0.004645	6.0256e-13	0.092683	0.002484	0.002762	-0.0091	0.2989	0.0087
rs633863	0.01413	0.3247	0.0131522	1e-200	0.005701	0.006487	0.056	0.008615	0.0213
rs636202	-0.01373	0.001176	2.6485e-08	0.669885	0.002468	0.002758	-0.015	0.0803	0.0086
rs6426328	0.01601	0.00175	6.16595e-11	0.5188	0.002448	0.002711	0.0004	0.9629	0.0086
rs6560499	-0.01669	-0.002534	2.0893e-11	0.359749	0.002491	0.002767	-0.0133	0.1293	0.0087
rs6573971	-0.02306	0.0001201	4.0738e-20	0.965917	0.002511	0.00281	-0.0021	0.82	0.0093
rs6602909	0.02707	0.007452	3.31131e-25	0.01	0.00261	0.002893	0.0144	0.1027	0.0088
rs6667939	0.0155	-0.002888	1.48936e-08	0.339547	0.002737	0.003024	-0.0264	0.04055	0.0129
rs6706968	0.02238	0.004584	3.98107e-19	0.100508	0.002504	0.002791	0.0186	0.04761	0.0094
rs6874639	-0.02359	-0.000455	2.34423e-14	0.893223	0.003091	0.00339	-0.0083	0.4293	0.0105
rs7012814	0.02531	0.005901	1.54882e-24	0.0320627	0.002476	0.002753	-0.003	0.7387	0.0089
rs7015	0.02436	0.002669	5.24807e-15	0.436516	0.003115	0.003431	-0.0052	0.6747	0.0125
rs7112937	-0.02704	-0.004321	1.16413e-10	0.341271	0.004196	0.00454	0.011	0.4405	0.0142
rs71490145	-0.03808	0.004028	3.71535e-20	0.368468	0.004142	0.004479	-0.0082	0.5966	0.0155
rs7250652	0.01637	0.003614	3.01995e-11	0.185055	0.002464	0.002727	0.0064	0.4404	0.0084
rs7275804	-0.01479	-0.001256	1.48936e-08	0.664049	0.002612	0.002891	-0.0167	0.07296	0.0093
rs72837682	-0.03952	0.008718	3.46737e-37	0.0115878	0.003101	0.003453	-0.0236	0.05356	0.0122
rs72848251	0.04704	0.002931	3.71535e-50	0.401606	0.003159	0.003495	-0.011	0.4017	0.0131
rs73022312	0.01235	-0.3658	0.311817	5.01187e-128	0.01221	0.0152	-0.036	0.3982	0.0426
rs73048351	-0.4046	-0.06128	1e-200	2.2182e-05	0.01277	0.01445	-0.0706	0.1125	0.0445
rs73075609	0.05633	0.02515	2.81838e-13	0.00391742	0.007714	0.008717	0.0063	0.8419	0.0317
rs73229710	-0.02024	-0.003414	2.47172e-08	0.398474	0.003631	0.004044	-0.0048	0.7226	0.0135
rs74706015	-0.01815	-0.000893	1.34586e-08	0.800276	0.003195	0.00353	-0.0027	0.8136	0.0116
rs75321546	-0.02244	0.00214	1.12202e-17	0.461424	0.002621	0.002906	-0.026	0.01067	0.0102
rs7532731	0.02655	-0.001161	8.91251e-11	0.798234	0.004094	0.004542	-0.0233	0.09839	0.0141
rs75331444	-0.112	-0.001304	5.01187e-112	0.81328	0.004982	0.005521	-0.0592	0.0004244	0.0168
rs75626264	-0.003122	-0.3327	0.718125	1e-200	0.008648	0.009859	-0.0318	0.2682	0.0287
rs75634109	-0.03174	-0.005616	4.76431e-08	0.377398	0.005813	0.006362	0.0218	0.2552	0.0192
rs7734476	0.0265	-0.003108	5.49541e-27	0.256862	0.002463	0.002741	0.011	0.204	0.0086
rs7763784	0.01989	-0.001146	4.7863e-16	0.673442	0.002451	0.002718	0.0207	0.02522	0.0093
rs7821865	-0.01493	-0.006035	1.38038e-08	0.0392645	0.00263	0.002928	-0.0115	0.2166	0.0093
rs78348000	0.02481	0.002397	5.24807e-13	0.527108	0.003438	0.00379	0.0073	0.5504	0.0123
rs78689694	0.0526	0.00778	7.58578e-48	0.0537032	0.00362	0.004033	0.0057	0.6587	0.0128
rs79220007	-0.06897	-0.00955	1.02329e-48	0.072778	0.004702	0.005323	0.0013	0.938	0.0166
rs79605584	-0.03586	0.00216	3.12608e-08	0.761377	0.006481	0.007113	0.0333	0.1343	0.0223
rs799158	-0.05417	-0.001683	9.12011e-19	0.806585	0.006123	0.006875	-0.0558	0.0179	0.0236
rs80008824	-0.04141	-0.0041	1.37088e-09	0.593608	0.006835	0.007684	0.0261	0.2714	0.0237
rs8077485	-0.02785	-0.005463	6.60693e-30	0.0444631	0.002451	0.002718	0.022	0.0265	0.0099
rs8107974	-0.1075	0.00971	1.58489e-123	0.0504661	0.004549	0.004964	-0.0528	0.0006769	0.0155
rs821840	-0.04909	-0.02254	1.31826e-78	7.94328e-15	0.002615	0.002902	-0.0589	5.302e-08	0.0108
rs826146	0.002445	0.03654	0.663896	4.15911e-09	0.005628	0.006217	-0.031	0.1623	0.0221
rs869412	-0.01651	-0.003909	2.15278e-08	0.235831	0.002948	0.003297	-0.0191	0.06695	0.0104
rs886812	-0.01595	0.005385	1.89671e-10	0.052723	0.002504	0.00278	-0.01	0.3028	0.0097
rs896311	0.01666	-0.001308	4.16869e-10	0.657052	0.002667	0.002945	-0.0012	0.9012	0.0095
rs917904	-0.02037	0.0005458	3.80189e-12	0.866862	0.002934	0.003256	0.0067	0.5479	0.0111
rs9289199	0.01964	-0.0008737	5.236e-09	0.816206	0.003364	0.003759	0.0234	0.05295	0.0121
rs9295127	0.1016	0.6498	6.30957e-30	1e-200	0.008938	0.01386	0.2804	1.828e-21	0.0295
rs9616822	0.01771	-0.002351	5.24807e-12	0.409826	0.002567	0.002853	0.011	0.2186	0.0089
rs9669354	-0.02085	-0.006245	1.31826e-15	0.0325837	0.002608	0.002923	0.0094	0.2982	0.0091
rs9834932	-0.03829	-0.004421	3.54813e-19	0.346258	0.004278	0.004694	-0.0146	0.3443	0.0155
rs9869576	-0.032	-0.007835	7.07946e-13	0.114393	0.004459	0.004963	-0.0488	0.001023	0.0149
rs9872326	0.01665	-0.007892	1.26474e-10	0.00588844	0.002589	0.002865	0.0179	0.04551	0.009
rs9982111	0.01999	0.01047	4.7863e-16	0.000122462	0.002462	0.002727	0.0029	0.7378	0.0087
